# Swiss public attitudes to human cryopreservation

**DOI:** 10.64898/2026.02.16.26346390

**Authors:** José Paulo Rodrigues dos Santos, Nadia X. Montazeri, Tijana Perović, Emil F. Kendziorra

**Affiliations:** Tomorrow Biostasis, Berlin, Germany; FH Aachen University of Applied Sciences, Aachen, Germany; European Biostasis Foundation, Riehen, Canton of Basel-Stadt, Switzerland

## Abstract

Cryopreservation, or cryonics, is an experimental procedure that preserves individuals at cryogenic temperatures after legal death in the hope of future revival. Although Switzerland hosts Schengen Area’s first dedicated cryopreservation facility, public sentiment toward the practice has remained largely unexamined. This exploratory survey of 249 Swiss adults assessed awareness, ethical views, and openness to cryopreservation. Results show broad support for individual autonomy, with most respondents endorsing the right to choose cryopreservation when performed to high medical standards (86.7%) and not supporting legal restrictions (83.5%). While personal interest was in the minority, nearly one in five respondents (20.1%) reported active interest or intent to sign up. Openness to cryopreservation appears driven more by values such as life-extension preference and prior exposure than by demographics. These findings provide the first empirical snapshot of Swiss public opinion on cryopreservation, highlighting a largely permissive public stance and suggesting considerable engagement with the topic.

## Supplementary material for "Swiss public attitudes to human cryopreservation": Supplementary_Data.xlsx

### Sheet: dataframe exported
Language	Deleted	Because	Run	Program Version	User	Time Started (UTC)	Time Finished (UTC)	Minutes Spent	Position	Points	projectID	agreementScale	Which country do you reside in? (y2gh673)	How old are you? (r7g8j53)	age	What is your gender? (wpp2an)	What is your marital status? (qmux9dq)	Do you have children? (2rnwtt8)	What is your highest level of education? (lvg1wxk)	What is your annual gross income? (hnsg1a3)	I have good computer skills (gqrd1xj)	I prefer to wait a while before trying the latest technologies (x1ws9ki)	I believe that when I'm dead, it'll be the same as the time before I was born (no afterlife) (z7k9xuy)	Has someone close to you died recently (in the last 6 months)? (ezs9tp2)	My attitude towards death is (qgrd96e)	Have you heard of the practice of cryopreservation before this survey? (gg7kchn)	heardOfCryo	Have you decided what you want to happen to your body when you die? (l97g3ob)	bodyPlan	What are the most important considerations in your death care arrangements? (y6ddgff)	Have you formally arranged for your death care / after-life wishes to be carried out? (2vot6nc)	How have you learned about cryopreservation? (6tvf87u)	Have you ever actively sought out information about cryopreservation? (nx5dxii)	Are you signed up for cryopreservation? (z4p0f7j)	signedUpAnswer	How many cryopreservation companies provide service in your country? (rkoi4um)	Why is 'vitrification' employed in most cases? (10ta26p)	How many people have been cryopreserved? (naabv8p)	How much would you guess it costs (CHF) to have your whole body cryopreserved? (suydqzp)	Why have you not signed up yet / earlier? (b8yp3y4)	Are you a member of a cryopreservation group/community? (si2r1av)	Are you a member of a longevity or life extension group/community? (njpzei1)	Choose statements you agree with: (qfs3b74)	If one of my close family members chose cryopreservation for themselves, I would support them in their choice (ilecd3j)	If cryopreservation meets a high standard of medical professionalism, it should be regarded as: (vmxj8yo)	Cryopreservation should be illegal (y33x0vr)	Most people feel that cryopreservation is... (diw2kaq)	If cryopreservation is performed in a professional manner, it should be considered (6k6hhly)	What do you think are the most significant risks to cryopreserved bodies being revived? (mataixa)	device	startedAt	computerCountry	Most people feel that cryopreservation is... (diw2kaq)_list	My attitude towards death is (qgrd96e)_list	What are the most important considerations in your death care arrangements? (y6ddgff)_list	How have you learned about cryopreservation? (6tvf87u)_list	Choose statements you agree with: (qfs3b74)_list	What do you think are the most significant risks to cryopreserved bodies being revived? (mataixa)_list	Why have you not signed up yet / earlier? (b8yp3y4)_list	age_bucket	How much would you guess it costs (CHF) to have your whole body cryopreserved? (suydqzp)_bucket	How many cryopreservation companies provide service in your country? (rkoi4um)_bucket	cryo_openness	vmxj8yo_binary	binary_temp	illegal_text	binary_text	qfs3b74_list	qgrd96e_list	age_bin
DE	No Response	No Response	15177462	14	No Response	2025-03-13 20:40:38	2025-03-13 20:43:38	3	8nqu7sc	0	pcb31bd1d	[["Stimme voll und ganz zu",2],["Stimme zu",1],["teils/teils",0],["Lehne ab",-1],["Lehne voll und ganz ab",-2]]	Ne	43	43	Male	Never married	No	Vocational training (Berufslehre)	75,000 - 99,999 CHF	1	0	1	No	Death (not the process of dying) frightens me	Yes, about as much as most people	Yes, about as much as most people	Yes, cremation	Yes, cremation	Cost	Yes, I've told my family	Youtube	No	No - not interested	No - not interested	4	To cool down faster	2626	30000	No Response	No	No	I can afford cryopreservation coverage	-1	A violation of common decency	0	Should be illegal	A violation of social and ethical norms	Future generations forget about you	smartphone	2025-03-13 21:40:00	Switzerland	['Should be illegal']	['Death (not the process of dying) frightens me']	['Cost']	['Youtube']	['I can afford cryopreservation coverage']	['Future generations forget about you']	No Response	30-49	20k-49k	2025-02-04	0	0	0	Neither	Violation	['I can afford cryopreservation coverage']	['Death (not the process of dying) frightens me']	40-49
EN	No Response	No Response	15163741	14	No Response	2025-03-12 08:44:15	2025-03-12 08:47:17	3.03	jt2yp01	0	pcb31bd1d	[["Strongly agree",2],["Agree",1],["Neither agree nor disagree",0],["Disagree",-1],["Strongly disagree",-2]]	Switzerland	No Response	35	Male	Married	Yes	Bachelor's degree	75,000 - 99,999 CHF	1	1	0	Yes	I wish I could see what the future will be like,If I could live indefinitely in good health, even "forever," I would	Yes, more than most people	Yes, more than most people	Yes, burial	Yes, burial	Tradition	Yes, I've told my family	TV/Film (documentary, news)	Yes	No - but interested	No - but interested	7	To enlarge blood vessels	2	100	I live in a country far away from all providers	Yes	No	There's a good chance cryopreservation will work,Some cryopreservation companies are trustworthy,You can't trust most cryopreservation companies	1	A violation of common decency	0	A scam/rip-off,Good chance it works	A violation of social and ethical norms	Future generations forget about you	smartphone	2025-03-12 09:42:00	Switzerland	['A scam/rip-off', 'Good chance it works']	['I wish I could see what the future will be like', 'If I could live indefinitely in good health, even "forever," I would']	['Tradition']	['TV/Film (documentary, news)']	["There's a good chance cryopreservation will work", 'Some cryopreservation companies are trustworthy', "You can't trust most cryopreservation companies"]	['Future generations forget about you']	['I live in a country far away from all providers']	30-49	<20k	5+	1	0	0	Neither	Violation	["There's a good chance cryopreservation will work", 'Some cryopreservation companies are trustworthy', "You can't trust most cryopreservation companies"]	['I wish I could see what the future will be like', 'If I could live indefinitely in good health, even "forever," I would']	30-39
DE	No Response	No Response	15178119	14	No Response	2025-03-13 22:25:18	2025-03-13 22:28:22	3.05	8nqu7sc	0	pcb31bd1d	[["Stimme voll und ganz zu",2],["Stimme zu",1],["teils/teils",0],["Lehne ab",-1],["Lehne voll und ganz ab",-2]]	Switzerland	24	24	Male	Never married	No	Vocational training (Berufslehre)	35,000 - 49,999 CHF	-1	-1	0	No	If I could live indefinitely in good health, even "forever," I would	No	No	No, but I will soon	No, but I will soon	Tradition	No	No Response	No	No - not interested	No - not interested	2	I don't know	38	737	No Response	No	No	You can't trust most cryopreservation companies	-2	A matter of personal choice	-1	Weird	An individual's decision	Future society does not develop technologically	smartphone	2025-03-13 23:25:00	Switzerland	['Weird']	['If I could live indefinitely in good health, even "forever," I would']	['Tradition']	No Response	["You can't trust most cryopreservation companies"]	['Future society does not develop technologically']	No Response	18-29	<20k	2025-02-04	0	1	1	Disagree	Personal choice	["You can't trust most cryopreservation companies"]	['If I could live indefinitely in good health, even "forever," I would']	<30
DE	No Response	No Response	15176285	14	No Response	2025-03-13 19:19:11	2025-03-13 19:22:15	3.07	8nqu7sc	0	pcb31bd1d	[["Stimme voll und ganz zu",2],["Stimme zu",1],["teils/teils",0],["Lehne ab",-1],["Lehne voll und ganz ab",-2]]	Switzerland	21	21	Female	Never married	Yes	Vocational training (Berufslehre)	Less than 20,000 CHF	1	0	-1	No	I wish I could see what the future will be like,If I could remain youthful for another 100 years, I would,If I could live indefinitely in good health, even "forever," I would	Yes, about as much as most people	Yes, about as much as most people	No, and I don't plan to soon	No, and I don't plan to soon	Cost	No	Word of mouth	No	No - not interested	No - not interested	5	To enlarge blood vessels	2	5000	No Response	No	No	Cryopreservation will create overpopulation	-1	A matter of personal choice	0	A scam/rip-off,Just not interesting,Weird	A violation of social and ethical norms	Future generations forget about you,Cryopreservation is made illegal,Revival is too expensive	smartphone	2025-03-13 20:19:00	Switzerland	['A scam/rip-off', 'Just not interesting', 'Weird']	['I wish I could see what the future will be like', 'If I could remain youthful for another 100 years, I would', 'If I could live indefinitely in good health, even "forever," I would']	['Cost']	['Word of mouth']	['Cryopreservation will create overpopulation']	['Future generations forget about you', 'Cryopreservation is made illegal', 'Revival is too expensive']	No Response	18-29	<20k	5+	0	1	1	Neither	Personal choice	['Cryopreservation will create overpopulation']	['I wish I could see what the future will be like', 'If I could remain youthful for another 100 years, I would', 'If I could live indefinitely in good health, even "forever," I would']	<30
DE	No Response	No Response	15175743	14	No Response	2025-03-13 18:12:35	2025-03-13 18:15:39	3.07	8nqu7sc	0	pcb31bd1d	[["Stimme voll und ganz zu",2],["Stimme zu",1],["teils/teils",0],["Lehne ab",-1],["Lehne voll und ganz ab",-2]]	Switzerland	50	50	Female	Divorced/widowed	Yes	Higher vocational training (höhere Berufsbildung)	75,000 - 99,999 CHF	1	2	1	Yes	If I could live indefinitely in good health, even "forever," I would	Yes, about as much as most people	Yes, about as much as most people	No, and I don't plan to soon	No, and I don't plan to soon	Cost,Family's wishes	No	TV/Film (documentary, news)	Yes	No - but interested	No - but interested	1	To increase oxygen uptake during cool down	10	10000	No Response	No	No	There's a good chance cryopreservation will work	1	A matter of personal choice	0	Good chance it works	An individual's decision	Future society does not develop technologically	smartphone	2025-03-13 19:12:00	Switzerland	['Good chance it works']	['If I could live indefinitely in good health, even "forever," I would']	['Cost', "Family's wishes"]	['TV/Film (documentary, news)']	["There's a good chance cryopreservation will work"]	['Future society does not develop technologically']	No Response	50-64	<20k	1	1	1	1	Neither	Personal choice	["There's a good chance cryopreservation will work"]	['If I could live indefinitely in good health, even "forever," I would']	50-59
DE	No Response	No Response	15175768	14	No Response	2025-03-13 18:14:34	2025-03-13 18:17:42	3.12	8nqu7sc	0	pcb31bd1d	[["Stimme voll und ganz zu",2],["Stimme zu",1],["teils/teils",0],["Lehne ab",-1],["Lehne voll und ganz ab",-2]]	Switzerland	39	39	Female	Married	Yes	Vocational training (Berufslehre)	50,000 - 74,999 CHF	2	0	-1	No	I wish I could see what the future will be like	No	No	No, but I will soon	No, but I will soon	Cost	No	TV/Film (documentary, news)	No	No - but currently signing up	No - but currently signing up	5	To cool down faster	2	5000	No Response	No	No	There's a good chance cryopreservation will work	0	A violation of common decency	0	Selfish	An individual's decision	Future generations forget about you	smartphone	2025-03-13 19:14:00	Switzerland	['Selfish']	['I wish I could see what the future will be like']	['Cost']	['TV/Film (documentary, news)']	["There's a good chance cryopreservation will work"]	['Future generations forget about you']	No Response	30-49	<20k	5+	1	0	0	Neither	Violation	["There's a good chance cryopreservation will work"]	['I wish I could see what the future will be like']	30-39
DE	No Response	No Response	15175611	14	No Response	2025-03-13 18:01:12	2025-03-13 18:04:26	3.23	8nqu7sc	0	pcb31bd1d	[["Stimme voll und ganz zu",2],["Stimme zu",1],["teils/teils",0],["Lehne ab",-1],["Lehne voll und ganz ab",-2]]	Switzerland	19	19	Female	Never married	No	High school (Matura)	Less than 20,000 CHF	1	2	-2	Yes	Death (not the process of dying) frightens me,I wish I could see what the future will be like,If I could remain youthful for another 100 years, I would,If I could live indefinitely in good health, even "forever," I would	No	No	Yes, burial	Yes, burial	Family's wishes	No	TV/Film (documentary, news)	No	No - but interested	No - but interested	2	To cool down faster	100	10000	No Response	No	Yes	Cryopreservation is exciting,There's a good chance cryopreservation will work,Cryopreservation will create overpopulation	1	A matter of personal choice	0	A scam/rip-off,Selfish	An individual's decision	Future generations forget about you	smartphone	2025-03-13 19:01:00	Switzerland	['A scam/rip-off', 'Selfish']	['Death (not the process of dying) frightens me', 'I wish I could see what the future will be like', 'If I could remain youthful for another 100 years, I would', 'If I could live indefinitely in good health, even "forever," I would']	["Family's wishes"]	['TV/Film (documentary, news)']	['Cryopreservation is exciting', "There's a good chance cryopreservation will work", 'Cryopreservation will create overpopulation']	['Future generations forget about you']	No Response	18-29	<20k	2025-02-04	1	1	1	Neither	Personal choice	['Cryopreservation is exciting', "There's a good chance cryopreservation will work", 'Cryopreservation will create overpopulation']	['Death (not the process of dying) frightens me', 'I wish I could see what the future will be like', 'If I could remain youthful for another 100 years, I would', 'If I could live indefinitely in good health, even "forever," I would']	<30
EN	No Response	No Response	15157900	14	No Response	2025-03-11 15:23:44	2025-03-11 15:27:02	3.28	jt2yp01	0	pcb31bd1d	[["Strongly agree",2],["Agree",1],["Neither agree nor disagree",0],["Disagree",-1],["Strongly disagree",-2]]	Switzerland	No Response	21	Female	Never married	No	High school (Matura)	50,000 - 74,999 CHF	1	1	2	No	I wish I could see what the future will be like,Death will always be inevitable and science will never be able to change that	Yes, about as much as most people	Yes, about as much as most people	Yes, cremation	Yes, cremation	Cost,Tradition	No	TV/Film (fiction)	Yes	No - never thought about it	No - never thought about it	1	I don't know	0	4000	No Response	No	No	Cryopreservation is exciting,You can't trust most cryopreservation companies	1	A matter of personal choice	-1	Cool and exciting, if quite unusual,Dystopian	An individual's decision	Cryopreservation is made illegal	smartphone	2025-03-11 16:21:00	Switzerland	['Cool and exciting, if quite unusual', 'Dystopian']	['I wish I could see what the future will be like', 'Death will always be inevitable and science will never be able to change that']	['Cost', 'Tradition']	['TV/Film (fiction)']	['Cryopreservation is exciting', "You can't trust most cryopreservation companies"]	['Cryopreservation is made illegal']	No Response	18-29	<20k	1	0	1	1	Disagree	Personal choice	['Cryopreservation is exciting', "You can't trust most cryopreservation companies"]	['I wish I could see what the future will be like', 'Death will always be inevitable and science will never be able to change that']	<30
DE	No Response	No Response	15175901	14	No Response	2025-03-13 18:32:30	2025-03-13 18:35:48	3.3	8nqu7sc	0	pcb31bd1d	[["Stimme voll und ganz zu",2],["Stimme zu",1],["teils/teils",0],["Lehne ab",-1],["Lehne voll und ganz ab",-2]]	Switzerland	53	53	Female	Never married	Yes	Graduate degree (e.g. Master)	35,000 - 49,999 CHF	1	1	1	Yes	I wish I could see what the future will be like	Yes, more than most people	Yes, more than most people	Yes, cremation	Yes, cremation	Customer service	Yes, I've told my family	Internet articles	Yes	Yes, a long time ago	Yes, a long time ago	0	To increase oxygen uptake during cool down	0	0	No Response	Yes	Yes	Cryopreservation makes death harder for my loved ones	1	A matter of personal choice	0	Cool and exciting, if quite unusual	An individual's decision	Current cryopreservation is too crude	desktop	2025-03-13 19:32:00	Switzerland	['Cool and exciting, if quite unusual']	['I wish I could see what the future will be like']	['Customer service']	['Internet articles']	['Cryopreservation makes death harder for my loved ones']	['Current cryopreservation is too crude']	No Response	50-64	<20k	0	1	1	1	Neither	Personal choice	['Cryopreservation makes death harder for my loved ones']	['I wish I could see what the future will be like']	50-59
EN	No Response	No Response	15157322	14	No Response	2025-03-11 14:22:02	2025-03-11 14:25:21	3.32	jt2yp01	0	pcb31bd1d	[["Strongly agree",2],["Agree",1],["Neither agree nor disagree",0],["Disagree",-1],["Strongly disagree",-2]]	Switzerland	No Response	25	Male	Never married	No	Vocational training (Berufslehre)	50,000 - 74,999 CHF	2	1	2	No	Death is natural and should not be avoided	Unsure	Unsure	No, and I don't plan to soon	No, and I don't plan to soon	Cost,Convenience	No	TV/Film (fiction)	No	No - not interested	No - not interested	3	I don't know	0	5000	No Response	No	No	There's a good chance cryopreservation will work,Some cryopreservation companies are trustworthy,You can't trust most cryopreservation companies	-2	A matter of personal choice	1	Promising technology,Good chance it works	A violation of social and ethical norms	Future generations forget about you,Revival is too expensive,Future society does not develop technologically	smartphone	2025-03-11 15:19:00	Switzerland	['Promising technology', 'Good chance it works']	['Death is natural and should not be avoided']	['Cost', 'Convenience']	['TV/Film (fiction)']	["There's a good chance cryopreservation will work", 'Some cryopreservation companies are trustworthy', "You can't trust most cryopreservation companies"]	['Future generations forget about you', 'Revival is too expensive', 'Future society does not develop technologically']	No Response	18-29	<20k	2025-02-04	0	1	1	Agree	Personal choice	["There's a good chance cryopreservation will work", 'Some cryopreservation companies are trustworthy', "You can't trust most cryopreservation companies"]	['Death is natural and should not be avoided']	<30
EN	No Response	No Response	15163856	14	No Response	2025-03-12 09:10:15	2025-03-12 09:13:36	3.33	jt2yp01	0	pcb31bd1d	[["Strongly agree",2],["Agree",1],["Neither agree nor disagree",0],["Disagree",-1],["Strongly disagree",-2]]	Switzerland	No Response	47	Female	Married	Yes	Graduate degree (e.g. Master)	100,000 - 119,999 CHF	2	0	-1	Yes	Death (not the process of dying) frightens me,I wish I could see what the future will be like	Yes, about as much as most people	Yes, about as much as most people	Yes, burial	Yes, burial	Convenience,Family's wishes	Yes, I've made a will	TV/Film (fiction),TV/Film (documentary, news),Internet articles	No	No - but interested	No - but interested	3	To cool down faster	2	500	Too expensive (monthly cost)	No	Yes	I can afford cryopreservation coverage	1	A violation of common decency	0	Promising technology	An individual's decision	Future generations forget about you	smartphone	2025-03-12 10:03:00	Switzerland	['Promising technology']	['Death (not the process of dying) frightens me', 'I wish I could see what the future will be like']	['Convenience', "Family's wishes"]	['TV/Film (fiction)', 'TV/Film (documentary, news)', 'Internet articles']	['I can afford cryopreservation coverage']	['Future generations forget about you']	['Too expensive (monthly cost)']	30-49	<20k	2025-02-04	1	0	0	Neither	Violation	['I can afford cryopreservation coverage']	['Death (not the process of dying) frightens me', 'I wish I could see what the future will be like']	40-49
EN	No Response	No Response	15157693	14	No Response	2025-03-11 15:02:08	2025-03-11 15:05:28	3.33	jt2yp01	0	pcb31bd1d	[["Strongly agree",2],["Agree",1],["Neither agree nor disagree",0],["Disagree",-1],["Strongly disagree",-2]]	Switzerland	No Response	39	Female	Never married	Yes	Graduate degree (e.g. Master)	Prefer not to say	2	0	0	Yes	Death is natural and should not be avoided	No	No	donate to science	donate to science	Quality	Yes, I've told my family	No Response	No Response	No Response	No Response	0	I don't know	0	5000000	No Response	No	No	Cryopreservation will create overpopulation,Cryopreservation makes death harder for my loved ones,Cryopreservation is unlikely to work	-1	A matter of personal choice	1	A scam/rip-off,Should be illegal	An individual's decision	It is impossible in principle	desktop	2025-03-11 15:59:00	Switzerland	['A scam/rip-off', 'Should be illegal']	['Death is natural and should not be avoided']	['Quality']	No Response	['Cryopreservation will create overpopulation', 'Cryopreservation makes death harder for my loved ones', 'Cryopreservation is unlikely to work']	['It is impossible in principle']	No Response	30-49	220k+	0	0	1	1	Agree	Personal choice	['Cryopreservation will create overpopulation', 'Cryopreservation makes death harder for my loved ones', 'Cryopreservation is unlikely to work']	['Death is natural and should not be avoided']	30-39
DE	No Response	No Response	15176186	14	No Response	2025-03-13 19:05:19	2025-03-13 19:08:42	3.37	8nqu7sc	0	pcb31bd1d	[["Stimme voll und ganz zu",2],["Stimme zu",1],["teils/teils",0],["Lehne ab",-1],["Lehne voll und ganz ab",-2]]	Switzerland	33	33	Female	Never married	No	Higher vocational training (höhere Berufsbildung)	75,000 - 99,999 CHF	1	1	1	Yes	I wish I could see what the future will be like,If I could remain youthful for another 100 years, I would	Unsure	Unsure	No, but I will soon	No, but I will soon	Cost,Family's wishes	Yes, I've told my family	TV/Film (documentary, news)	No	No - never thought about it	No - never thought about it	0	To reduce ice formation	0	100000	No Response	No	No	There's a good chance cryopreservation will work,Cryopreservation is immoral	1	A matter of personal choice	1	Should be illegal,Weird	A violation of social and ethical norms	Cryopreservation is made illegal	smartphone	2025-03-13 20:05:00	Switzerland	['Should be illegal', 'Weird']	['I wish I could see what the future will be like', 'If I could remain youthful for another 100 years, I would']	['Cost', "Family's wishes"]	['TV/Film (documentary, news)']	["There's a good chance cryopreservation will work", 'Cryopreservation is immoral']	['Cryopreservation is made illegal']	No Response	30-49	100k-149k	0	0	1	1	Agree	Personal choice	["There's a good chance cryopreservation will work", 'Cryopreservation is immoral']	['I wish I could see what the future will be like', 'If I could remain youthful for another 100 years, I would']	30-39
DE	No Response	No Response	15176095	14	No Response	2025-03-13 18:55:02	2025-03-13 18:58:24	3.37	8nqu7sc	0	pcb31bd1d	[["Stimme voll und ganz zu",2],["Stimme zu",1],["teils/teils",0],["Lehne ab",-1],["Lehne voll und ganz ab",-2]]	Switzerland	29	29	Male	Never married	No	Vocational training (Berufslehre)	75,000 - 99,999 CHF	2	0	0	No	Death is natural and should not be avoided	No	No	No, and I don't plan to soon	No, and I don't plan to soon	Cost,Convenience	No	Internet articles	No	No - not interested	No - not interested	0	I don't know	0	20000	No Response	No	No	Cryopreservation is unlikely to work	2	A matter of personal choice	-2	Weird	An individual's decision	Revival is too expensive	desktop	2025-03-13 19:54:00	Switzerland	['Weird']	['Death is natural and should not be avoided']	['Cost', 'Convenience']	['Internet articles']	['Cryopreservation is unlikely to work']	['Revival is too expensive']	No Response	18-29	20k-49k	0	0	1	1	Strongly Disagree	Personal choice	['Cryopreservation is unlikely to work']	['Death is natural and should not be avoided']	<30
EN	No Response	No Response	15164186	14	No Response	2025-03-12 10:38:01	2025-03-12 10:41:25	3.38	jt2yp01	0	pcb31bd1d	[["Strongly agree",2],["Agree",1],["Neither agree nor disagree",0],["Disagree",-1],["Strongly disagree",-2]]	Switzerland	No Response	54	Female	Married	Yes	Graduate degree (e.g. Master)	35,000 - 49,999 CHF	1	1	2	No	Death will always be inevitable and science will never be able to change that,Death is natural and should not be avoided	Yes, about as much as most people	Yes, about as much as most people	No, and I don't plan to soon	No, and I don't plan to soon	Family's wishes	No	Word of mouth	No	No - not interested	No - not interested	0	I don't know	0	0	No Response	No	No	Cryopreservation is unlikely to work	-2	A matter of personal choice	0	A scam/rip-off,Weird	A violation of social and ethical norms	It is impossible in principle	smartphone	2025-03-12 11:35:00	Switzerland	['A scam/rip-off', 'Weird']	['Death will always be inevitable and science will never be able to change that', 'Death is natural and should not be avoided']	["Family's wishes"]	['Word of mouth']	['Cryopreservation is unlikely to work']	['It is impossible in principle']	No Response	50-64	<20k	0	0	1	1	Neither	Personal choice	['Cryopreservation is unlikely to work']	['Death will always be inevitable and science will never be able to change that', 'Death is natural and should not be avoided']	50-59
DE	No Response	No Response	15175896	14	No Response	2025-03-13 18:32:08	2025-03-13 18:35:34	3.42	8nqu7sc	0	pcb31bd1d	[["Stimme voll und ganz zu",2],["Stimme zu",1],["teils/teils",0],["Lehne ab",-1],["Lehne voll und ganz ab",-2]]	Switzerland	39	39	Female	Married	Yes	Higher vocational training (höhere Berufsbildung)	75,000 - 99,999 CHF	2	1	1	No	Death will always be inevitable and science will never be able to change that	No	No	No, and I don't plan to soon	No, and I don't plan to soon	Cost,Family's wishes	No	Internet articles	No	No - not interested	No - not interested	0	I don't know	0	1000	No Response	No	No	Cryopreservation is unlikely to work	1	A matter of personal choice	1	Weird	An individual's decision	Current cryopreservation is too crude,Future society does not develop technologically	desktop	2025-03-13 19:32:00	Switzerland	['Weird']	['Death will always be inevitable and science will never be able to change that']	['Cost', "Family's wishes"]	['Internet articles']	['Cryopreservation is unlikely to work']	['Current cryopreservation is too crude', 'Future society does not develop technologically']	No Response	30-49	<20k	0	0	1	1	Agree	Personal choice	['Cryopreservation is unlikely to work']	['Death will always be inevitable and science will never be able to change that']	30-39
DE	No Response	No Response	15175731	14	No Response	2025-03-13 18:11:43	2025-03-13 18:15:08	3.42	8nqu7sc	0	pcb31bd1d	[["Stimme voll und ganz zu",2],["Stimme zu",1],["teils/teils",0],["Lehne ab",-1],["Lehne voll und ganz ab",-2]]	Switzerland	24	24	Female	Never married	No	Bachelor's degree	75,000 - 99,999 CHF	2	1	0	No	Death (not the process of dying) frightens me,I wish I could see what the future will be like,Death will always be inevitable and science will never be able to change that,Death is natural and should not be avoided	No	No	No, and I don't plan to soon	No, and I don't plan to soon	Cost,Tradition,Family's wishes	No	No Response	No	No - never thought about it	No - never thought about it	0	I don't know	1	100000	No Response	No	No	Cryopreservation is exciting,Cryopreservation will create overpopulation,You can't trust most cryopreservation companies,Cryopreservation makes death harder for my loved ones,Cryopreservation is unlikely to work	0	A matter of personal choice	0	Cool and exciting, if quite unusual,Should be illegal,Weird	A violation of social and ethical norms	Cryopreservation is made illegal,Revival is too expensive,Future society does not develop technologically,It is impossible in principle	smartphone	2025-03-13 19:11:00	Switzerland	['Cool and exciting, if quite unusual', 'Should be illegal', 'Weird']	['Death (not the process of dying) frightens me', 'I wish I could see what the future will be like', 'Death will always be inevitable and science will never be able to change that', 'Death is natural and should not be avoided']	['Cost', 'Tradition', "Family's wishes"]	No Response	['Cryopreservation is exciting', 'Cryopreservation will create overpopulation', "You can't trust most cryopreservation companies", 'Cryopreservation makes death harder for my loved ones', 'Cryopreservation is unlikely to work']	['Cryopreservation is made illegal', 'Revival is too expensive', 'Future society does not develop technologically', 'It is impossible in principle']	No Response	18-29	100k-149k	0	0	1	1	Neither	Personal choice	['Cryopreservation is exciting', 'Cryopreservation will create overpopulation', "You can't trust most cryopreservation companies", 'Cryopreservation makes death harder for my loved ones', 'Cryopreservation is unlikely to work']	['Death (not the process of dying) frightens me', 'I wish I could see what the future will be like', 'Death will always be inevitable and science will never be able to change that', 'Death is natural and should not be avoided']	<30
DE	No Response	No Response	15463895	19	No Response	2025-04-17 09:47:35	2025-04-17 09:51:01	3.42	8nqu7sc	0	pcb31bd1d	[["Stimme voll und ganz zu",2],["Stimme zu",1],["teils/teils",0],["Lehne ab",-1],["Lehne voll und ganz ab",-2]]	Switzerland	34	34	Female	Never married	No	Higher vocational training (höhere Berufsbildung)	75,000 - 99,999 CHF	0	2	0	No	No Response	No	No	No, but I will soon	No, but I will soon	Tradition	No	TV/Film (fiction)	No	No - never thought about it	No - never thought about it	1	I don't know	0	10000	No Response	No	No	I can afford cryopreservation coverage,Cryopreservation is immoral	0	A violation of common decency	0	Weird	A violation of social and ethical norms	Company goes out of business	smartphone	2025-04-17 11:47:00	Switzerland	No Response	No Response	No Response	No Response	No Response	No Response	No Response	No Response	No Response	No Response	No Response	No Response	No Response	No Response	No Response	No Response	No Response	No Response
EN	No Response	No Response	15163982	14	No Response	2025-03-12 09:41:00	2025-03-12 09:44:31	3.5	jt2yp01	0	pcb31bd1d	[["Strongly agree",2],["Agree",1],["Neither agree nor disagree",0],["Disagree",-1],["Strongly disagree",-2]]	Switzerland	No Response	33	Male	Never married	No	Vocational training (Berufslehre)	75,000 - 99,999 CHF	2	0	1	No	Death (not the process of dying) frightens me,If I could live indefinitely in good health, even "forever," I would,Death is natural and should not be avoided	No	No	No, and I don't plan to soon	No, and I don't plan to soon	Family's wishes	No	No Response	No Response	No Response	No Response	0	I don't know	0	0	No Response	No	No	Cryopreservation is immoral,Cryopreservation makes death harder for my loved ones	0	A violation of common decency	1	Weird,Dystopian	A violation of social and ethical norms	It is impossible in principle	desktop	2025-03-12 10:37:00	Switzerland	['Weird', 'Dystopian']	['Death (not the process of dying) frightens me', 'If I could live indefinitely in good health, even "forever," I would', 'Death is natural and should not be avoided']	["Family's wishes"]	No Response	['Cryopreservation is immoral', 'Cryopreservation makes death harder for my loved ones']	['It is impossible in principle']	No Response	30-49	<20k	0	0	0	0	Agree	Violation	['Cryopreservation is immoral', 'Cryopreservation makes death harder for my loved ones']	['Death (not the process of dying) frightens me', 'If I could live indefinitely in good health, even "forever," I would', 'Death is natural and should not be avoided']	30-39
DE	No Response	No Response	15175972	14	No Response	2025-03-13 18:40:32	2025-03-13 18:44:05	3.55	8nqu7sc	0	pcb31bd1d	[["Stimme voll und ganz zu",2],["Stimme zu",1],["teils/teils",0],["Lehne ab",-1],["Lehne voll und ganz ab",-2]]	Switzerland	74	74	Female	Married	Yes	Vocational training (Berufslehre)	20,000 - 34,999 CHF	1	-1	-1	No	Death is natural and should not be avoided	No	No	No, but I will soon	No, but I will soon	Cost	No	No Response	No	No - not interested	No - not interested	5	I don't know	10000	10000	No Response	No	No	Cryopreservation is unlikely to work	-1	A matter of personal choice	-1	Weird	An individual's decision	Revival is too expensive	desktop	2025-03-13 19:40:00	Switzerland	['Weird']	['Death is natural and should not be avoided']	['Cost']	No Response	['Cryopreservation is unlikely to work']	['Revival is too expensive']	No Response	65+	<20k	5+	0	1	1	Disagree	Personal choice	['Cryopreservation is unlikely to work']	['Death is natural and should not be avoided']	70+
DE	No Response	No Response	15176207	14	No Response	2025-03-13 19:08:39	2025-03-13 19:12:14	3.57	8nqu7sc	0	pcb31bd1d	[["Stimme voll und ganz zu",2],["Stimme zu",1],["teils/teils",0],["Lehne ab",-1],["Lehne voll und ganz ab",-2]]	Switzerland	54	54	Female	Married	Yes	Graduate degree (e.g. Master)	75,000 - 99,999 CHF	1	1	1	No	Death will always be inevitable and science will never be able to change that	No	No	No, and I don't plan to soon	No, and I don't plan to soon	Family's wishes	No	Youtube	No	No - never thought about it	No - never thought about it	1	To reduce ice formation	2	50000	No Response	No	No	Cryopreservation is unlikely to work	0	A matter of personal choice	-1	A scam/rip-off	An individual's decision	Revival is too expensive	desktop	2025-03-13 20:08:00	Switzerland	['A scam/rip-off']	['Death will always be inevitable and science will never be able to change that']	["Family's wishes"]	['Youtube']	['Cryopreservation is unlikely to work']	['Revival is too expensive']	No Response	50-64	50k-99k	1	0	1	1	Disagree	Personal choice	['Cryopreservation is unlikely to work']	['Death will always be inevitable and science will never be able to change that']	50-59
DE	No Response	No Response	15175581	14	No Response	2025-03-13 17:58:32	2025-03-13 18:02:07	3.57	8nqu7sc	0	pcb31bd1d	[["Stimme voll und ganz zu",2],["Stimme zu",1],["teils/teils",0],["Lehne ab",-1],["Lehne voll und ganz ab",-2]]	Switzerland	49	49	Male	Never married	No	Vocational training (Berufslehre)	35,000 - 49,999 CHF	0	1	0	Yes	Death (not the process of dying) frightens me	Yes, about as much as most people	Yes, about as much as most people	No, and I don't plan to soon	No, and I don't plan to soon	Family's wishes	No	TV/Film (documentary, news)	No	No - not interested	No - not interested	1	To increase oxygen uptake during cool down	2	1500	No Response	No	No	Cryopreservation is immoral	0	A matter of personal choice	0	Weird	An individual's decision	Current cryopreservation is too crude	smartphone	2025-03-13 18:58:00	Switzerland	['Weird']	['Death (not the process of dying) frightens me']	["Family's wishes"]	['TV/Film (documentary, news)']	['Cryopreservation is immoral']	['Current cryopreservation is too crude']	No Response	30-49	<20k	1	0	1	1	Neither	Personal choice	['Cryopreservation is immoral']	['Death (not the process of dying) frightens me']	40-49
DE	No Response	No Response	15178599	14	No Response	2025-03-14 00:00:43	2025-03-14 00:04:19	3.6	8nqu7sc	0	pcb31bd1d	[["Stimme voll und ganz zu",2],["Stimme zu",1],["teils/teils",0],["Lehne ab",-1],["Lehne voll und ganz ab",-2]]	Switzerland	19	19	Male	Never married	No	Obligatory schooling	Less than 20,000 CHF	0	0	2	No	Death will always be inevitable and science will never be able to change that	No	No	No, and I don't plan to soon	No, and I don't plan to soon	Cost	No	TV/Film (documentary, news)	No	No - not interested	No - not interested	1	I don't know	15	20000	No Response	No	No	Cryopreservation is unlikely to work	-1	A matter of personal choice	0	A scam/rip-off	An individual's decision	Company goes out of business	smartphone	2025-03-14 01:00:00	Switzerland	['A scam/rip-off']	['Death will always be inevitable and science will never be able to change that']	['Cost']	['TV/Film (documentary, news)']	['Cryopreservation is unlikely to work']	['Company goes out of business']	No Response	18-29	20k-49k	1	0	1	1	Neither	Personal choice	['Cryopreservation is unlikely to work']	['Death will always be inevitable and science will never be able to change that']	<30
EN	No Response	No Response	15159403	14	No Response	2025-03-11 18:17:30	2025-03-11 18:21:07	3.6	jt2yp01	0	pcb31bd1d	[["Strongly agree",2],["Agree",1],["Neither agree nor disagree",0],["Disagree",-1],["Strongly disagree",-2]]	Switzerland	No Response	39	Male	Married	Yes	Higher vocational training (höhere Berufsbildung)	100,000 - 119,999 CHF	1	-1	0	Yes	Death will always be inevitable and science will never be able to change that	Yes, about as much as most people	Yes, about as much as most people	No, but I will soon	No, but I will soon	Family's wishes	No Response	Word of mouth	No	No - never thought about it	No - never thought about it	2	To cool down faster	0	1000000	No Response	No	No	Cryopreservation will create overpopulation	0	A matter of personal choice	0	Promising technology	An individual's decision	Revival is too expensive	smartphone	2025-03-11 19:13:00	Switzerland	['Promising technology']	['Death will always be inevitable and science will never be able to change that']	["Family's wishes"]	['Word of mouth']	['Cryopreservation will create overpopulation']	['Revival is too expensive']	No Response	30-49	220k+	2025-02-04	0	1	1	Neither	Personal choice	['Cryopreservation will create overpopulation']	['Death will always be inevitable and science will never be able to change that']	30-39
EN	No Response	No Response	15160099	14	No Response	2025-03-11 19:54:04	2025-03-11 19:57:41	3.62	jt2yp01	0	pcb31bd1d	[["Strongly agree",2],["Agree",1],["Neither agree nor disagree",0],["Disagree",-1],["Strongly disagree",-2]]	Switzerland	No Response	49	Female	Married	Yes	Graduate degree (e.g. Master)	150,000 - 199,999 CHF	1	0	1	Yes	Death is natural and should not be avoided	No	No	No, and I don't plan to soon	No, and I don't plan to soon	Convenience,Family's wishes,Quality	No	No Response	No Response	No Response	No Response	0	I don't know	5	500000	No Response	No	No	Cryopreservation makes death harder for my loved ones,Cryopreservation is unlikely to work	0	A matter of personal choice	0	Weird,Dystopian	An individual's decision	Cryopreservation is made illegal	desktop	2025-03-11 20:51:00	Switzerland	['Weird', 'Dystopian']	['Death is natural and should not be avoided']	['Convenience', "Family's wishes", 'Quality']	No Response	['Cryopreservation makes death harder for my loved ones', 'Cryopreservation is unlikely to work']	['Cryopreservation is made illegal']	No Response	30-49	220k+	0	0	1	1	Neither	Personal choice	['Cryopreservation makes death harder for my loved ones', 'Cryopreservation is unlikely to work']	['Death is natural and should not be avoided']	40-49
EN	No Response	No Response	15157727	14	No Response	2025-03-11 15:07:10	2025-03-11 15:10:47	3.62	jt2yp01	0	pcb31bd1d	[["Strongly agree",2],["Agree",1],["Neither agree nor disagree",0],["Disagree",-1],["Strongly disagree",-2]]	Switzerland	No Response	61	Male	Never married	No	Bachelor's degree	50,000 - 74,999 CHF	2	1	0	No	I wish I could see what the future will be like	Yes, about as much as most people	Yes, about as much as most people	Yes, burial	Yes, burial	Cost,Tradition,Convenience	No	TV/Film (documentary, news),Internet articles	No	No - not interested	No - not interested	0	I don't know	0	100000	No Response	No	No	Cryopreservation is unlikely to work	0	A matter of personal choice	0	A scam/rip-off	An individual's decision	Company goes out of business,Cryopreservation is made illegal,Future society does not develop technologically	desktop	2025-03-11 16:04:00	Switzerland	['A scam/rip-off']	['I wish I could see what the future will be like']	['Cost', 'Tradition', 'Convenience']	['TV/Film (documentary, news)', 'Internet articles']	['Cryopreservation is unlikely to work']	['Company goes out of business', 'Cryopreservation is made illegal', 'Future society does not develop technologically']	No Response	50-64	100k-149k	0	0	1	1	Neither	Personal choice	['Cryopreservation is unlikely to work']	['I wish I could see what the future will be like']	60-69
EN	No Response	No Response	15163753	14	No Response	2025-03-12 08:46:53	2025-03-12 08:50:33	3.65	jt2yp01	0	pcb31bd1d	[["Strongly agree",2],["Agree",1],["Neither agree nor disagree",0],["Disagree",-1],["Strongly disagree",-2]]	Switzerland	No Response	32	Female	Divorced/widowed	Yes	Vocational training (Berufslehre)	50,000 - 74,999 CHF	2	-1	0	No	Death (not the process of dying) frightens me,If I could remain youthful for another 100 years, I would	Yes, about as much as most people	Yes, about as much as most people	Yes, cremation	Yes, cremation	Cost,Family's wishes,Quality	No	Internet articles	No	No - but interested	No - but interested	1	To increase oxygen uptake during cool down	0	10000	No Response	No	No	Cryopreservation is exciting,There's a good chance cryopreservation will work,Cryopreservation will create overpopulation	1	A matter of personal choice	-1	A scam/rip-off,Selfish,Weird	An individual's decision	Future generations forget about you,Revival is too expensive	smartphone	2025-03-12 09:44:00	Switzerland	['A scam/rip-off', 'Selfish', 'Weird']	['Death (not the process of dying) frightens me', 'If I could remain youthful for another 100 years, I would']	['Cost', "Family's wishes", 'Quality']	['Internet articles']	['Cryopreservation is exciting', "There's a good chance cryopreservation will work", 'Cryopreservation will create overpopulation']	['Future generations forget about you', 'Revival is too expensive']	No Response	30-49	<20k	1	1	1	1	Disagree	Personal choice	['Cryopreservation is exciting', "There's a good chance cryopreservation will work", 'Cryopreservation will create overpopulation']	['Death (not the process of dying) frightens me', 'If I could remain youthful for another 100 years, I would']	30-39
EN	No Response	No Response	15164076	14	No Response	2025-03-12 10:06:50	2025-03-12 10:10:30	3.67	jt2yp01	0	pcb31bd1d	[["Strongly agree",2],["Agree",1],["Neither agree nor disagree",0],["Disagree",-1],["Strongly disagree",-2]]	St. Gallen	No Response	43	Female	Married	Yes	Graduate degree (e.g. Master)	100,000 - 119,999 CHF	2	0	-2	Yes	Death (not the process of dying) frightens me,I wish I could see what the future will be like,If I could remain youthful for another 100 years, I would,If I could live indefinitely in good health, even "forever," I would	No	No	No, but I will soon	No, but I will soon	Tradition,Family's wishes,Quality	No Response	No Response	No Response	No Response	No Response	1	To increase oxygen uptake during cool down	10	100000	No Response	No	No	Cryopreservation is unlikely to work	1	A matter of personal choice	-2	A scam/rip-off	An individual's decision	Company goes out of business,Future generations forget about you,Cryopreservation is made illegal,Future society does not develop technologically,It is impossible in principle	desktop	2025-03-12 11:04:00	Switzerland	['A scam/rip-off']	['Death (not the process of dying) frightens me', 'I wish I could see what the future will be like', 'If I could remain youthful for another 100 years, I would', 'If I could live indefinitely in good health, even "forever," I would']	['Tradition', "Family's wishes", 'Quality']	No Response	['Cryopreservation is unlikely to work']	['Company goes out of business', 'Future generations forget about you', 'Cryopreservation is made illegal', 'Future society does not develop technologically', 'It is impossible in principle']	No Response	30-49	100k-149k	1	0	1	1	Strongly Disagree	Personal choice	['Cryopreservation is unlikely to work']	['Death (not the process of dying) frightens me', 'I wish I could see what the future will be like', 'If I could remain youthful for another 100 years, I would', 'If I could live indefinitely in good health, even "forever," I would']	40-49
DE	No Response	No Response	15175657	14	No Response	2025-03-13 18:05:09	2025-03-13 18:08:55	3.77	8nqu7sc	0	pcb31bd1d	[["Stimme voll und ganz zu",2],["Stimme zu",1],["teils/teils",0],["Lehne ab",-1],["Lehne voll und ganz ab",-2]]	Switzerland	28	28	Male	Never married	No	Bachelor's degree	120,000 - 149,999 CHF	2	1	1	No	Death (not the process of dying) frightens me,Death will always be inevitable and science will never be able to change that,Death is natural and should not be avoided	No	No	Yes, burial	Yes, burial	Tradition,Family's wishes	No	Internet articles	No	No - but interested	No - but interested	60	I don't know	12000	6000	No Response	No	No	Cryopreservation is exciting,There's a good chance cryopreservation will work,Some cryopreservation companies are trustworthy,Cryopreservation will create overpopulation,Cryopreservation makes death harder for my loved ones,Cryopreservation is unlikely to work	0	A matter of personal choice	-1	Promising technology,Good chance it works,Dystopian	An individual's decision	Company goes out of business,Future generations forget about you,Cryopreservation is made illegal,Revival is too expensive	smartphone	2025-03-13 19:05:00	Switzerland	['Promising technology', 'Good chance it works', 'Dystopian']	['Death (not the process of dying) frightens me', 'Death will always be inevitable and science will never be able to change that', 'Death is natural and should not be avoided']	['Tradition', "Family's wishes"]	['Internet articles']	['Cryopreservation is exciting', "There's a good chance cryopreservation will work", 'Some cryopreservation companies are trustworthy', 'Cryopreservation will create overpopulation', 'Cryopreservation makes death harder for my loved ones', 'Cryopreservation is unlikely to work']	['Company goes out of business', 'Future generations forget about you', 'Cryopreservation is made illegal', 'Revival is too expensive']	No Response	18-29	<20k	5+	1	1	1	Disagree	Personal choice	['Cryopreservation is exciting', "There's a good chance cryopreservation will work", 'Some cryopreservation companies are trustworthy', 'Cryopreservation will create overpopulation', 'Cryopreservation makes death harder for my loved ones', 'Cryopreservation is unlikely to work']	['Death (not the process of dying) frightens me', 'Death will always be inevitable and science will never be able to change that', 'Death is natural and should not be avoided']	<30
DE	No Response	No Response	15458074	19	No Response	2025-04-16 13:18:25	2025-04-16 13:22:11	3.77	8nqu7sc	0	pcb31bd1d	[["Stimme voll und ganz zu",2],["Stimme zu",1],["teils/teils",0],["Lehne ab",-1],["Lehne voll und ganz ab",-2]]	Switzerland	37	37	Male	Divorced/widowed	Yes	Vocational training (Berufslehre)	Weniger als 20,000 CHF	1	0	1	No	If I could remain youthful for another 100 years, I would,If I could live indefinitely in good health, even "forever," I would,Death will always be inevitable and science will never be able to change that,Death is natural and should not be avoided	No	No	No, and I don't plan to soon	No, and I don't plan to soon	Cost	No	TV/Film (fiction)	No	No - never thought about it	No - never thought about it	0	To reduce ice formation	0	1000	No Response	No	No	Cryopreservation is unlikely to work	1	A matter of personal choice	-1	A scam/rip-off,Weird	An individual's decision	It is impossible in principle	smartphone	2025-04-16 15:18:00	Switzerland	No Response	No Response	No Response	No Response	No Response	No Response	No Response	No Response	No Response	No Response	No Response	No Response	No Response	No Response	No Response	No Response	No Response	No Response
DE	No Response	No Response	15175945	14	No Response	2025-03-13 18:36:31	2025-03-13 18:40:20	3.8	8nqu7sc	0	pcb31bd1d	[["Stimme voll und ganz zu",2],["Stimme zu",1],["teils/teils",0],["Lehne ab",-1],["Lehne voll und ganz ab",-2]]	Switzerland	29	29	Male	Never married	No	High school (Matura)	75,000 - 99,999 CHF	0	0	1	No	Death is natural and should not be avoided	Yes, about as much as most people	Yes, about as much as most people	No, and I don't plan to soon	No, and I don't plan to soon	Family's wishes	No	TV/Film (fiction)	Yes	None of the above	None of the above	0	I don't know	0	100000	No Response	No	No	Cryopreservation is exciting	2	A matter of personal choice	-2	Cool and exciting, if quite unusual	An individual's decision	Company goes out of business	smartphone	2025-03-13 19:36:00	Switzerland	['Cool and exciting, if quite unusual']	['Death is natural and should not be avoided']	["Family's wishes"]	['TV/Film (fiction)']	['Cryopreservation is exciting']	['Company goes out of business']	No Response	18-29	100k-149k	0	0	1	1	Strongly Disagree	Personal choice	['Cryopreservation is exciting']	['Death is natural and should not be avoided']	<30
DE	No Response	No Response	15176266	14	No Response	2025-03-13 19:16:02	2025-03-13 19:19:54	3.87	8nqu7sc	0	pcb31bd1d	[["Stimme voll und ganz zu",2],["Stimme zu",1],["teils/teils",0],["Lehne ab",-1],["Lehne voll und ganz ab",-2]]	Neuchâtel	52	52	Male	Married	Yes	Vocational training (Berufslehre)	100,000 - 119,999 CHF	1	1	1	Yes	Death (not the process of dying) frightens me,I wish I could see what the future will be like	Yes, more than most people	Yes, more than most people	Yes, cremation	Yes, cremation	Tradition,Quality	Yes, I've told my family	Youtube	Yes	Yes, recently	Yes, recently	3	To increase oxygen uptake during cool down	5	100	No Response	Yes	Yes	There's a good chance cryopreservation will work	1	A violation of common decency	1	A scam/rip-off,Good chance it works	A violation of social and ethical norms	Company goes out of business	smartphone	2025-03-13 20:15:00	Switzerland	['A scam/rip-off', 'Good chance it works']	['Death (not the process of dying) frightens me', 'I wish I could see what the future will be like']	['Tradition', 'Quality']	['Youtube']	["There's a good chance cryopreservation will work"]	['Company goes out of business']	No Response	50-64	<20k	2025-02-04	1	0	0	Agree	Violation	["There's a good chance cryopreservation will work"]	['Death (not the process of dying) frightens me', 'I wish I could see what the future will be like']	50-59
DE	No Response	No Response	15463727	19	No Response	2025-04-17 08:40:19	2025-04-17 08:44:14	3.92	8nqu7sc	0	pcb31bd1d	[["Stimme voll und ganz zu",2],["Stimme zu",1],["teils/teils",0],["Lehne ab",-1],["Lehne voll und ganz ab",-2]]	Switzerland	42	42	Female	Never married	Yes	Vocational training (Berufslehre)	35,000 - 49,999 CHF	1	1	-1	Yes	Death will always be inevitable and science will never be able to change that,Death is natural and should not be avoided	No	No	No, and I don't plan to soon	No, and I don't plan to soon	Family's wishes,Quality	Yes, I've told my family	No Response	No	None of the above	None of the above	1	I don't know	50	5000	No Response	No	No	Cryopreservation is unlikely to work	0	A matter of personal choice	0	A scam/rip-off,Promising technology,Weird	An individual's decision	It is impossible in principle	smartphone	2025-04-17 10:40:00	Switzerland	No Response	No Response	No Response	No Response	No Response	No Response	No Response	No Response	No Response	No Response	No Response	No Response	No Response	No Response	No Response	No Response	No Response	No Response
DE	No Response	No Response	15177169	14	No Response	2025-03-13 19:54:17	2025-03-13 19:58:13	3.93	8nqu7sc	0	pcb31bd1d	[["Stimme voll und ganz zu",2],["Stimme zu",1],["teils/teils",0],["Lehne ab",-1],["Lehne voll und ganz ab",-2]]	Switzerland	28	28	Male	Never married	Yes	Graduate degree (e.g. Master)	35,000 - 49,999 CHF	1	-1	1	No	I wish I could see what the future will be like,If I could remain youthful for another 100 years, I would	Yes, more than most people	Yes, more than most people	No, but I will soon	No, but I will soon	Cost,Tradition	Yes, I've selected a funeral home or cryopreservation provider	TV/Film (documentary, news),Internet articles,Youtube	Yes	Yes, a long time ago	Yes, a long time ago	7	To enlarge blood vessels	4	40	No Response	No	Yes	I can afford cryopreservation coverage,Cryopreservation will create overpopulation	-1	A matter of personal choice	0	Just not interesting	An individual's decision	Future generations forget about you	smartphone	2025-03-13 20:54:00	Switzerland	['Just not interesting']	['I wish I could see what the future will be like', 'If I could remain youthful for another 100 years, I would']	['Cost', 'Tradition']	['TV/Film (documentary, news)', 'Internet articles', 'Youtube']	['I can afford cryopreservation coverage', 'Cryopreservation will create overpopulation']	['Future generations forget about you']	No Response	18-29	<20k	5+	1	1	1	Neither	Personal choice	['I can afford cryopreservation coverage', 'Cryopreservation will create overpopulation']	['I wish I could see what the future will be like', 'If I could remain youthful for another 100 years, I would']	<30
DE	No Response	No Response	15175797	14	No Response	2025-03-13 18:18:54	2025-03-13 18:22:53	3.97	8nqu7sc	0	pcb31bd1d	[["Stimme voll und ganz zu",2],["Stimme zu",1],["teils/teils",0],["Lehne ab",-1],["Lehne voll und ganz ab",-2]]	Switzerland	36	36	Female	Never married	No	Vocational training (Berufslehre)	50,000 - 74,999 CHF	0	1	-1	No	Death will always be inevitable and science will never be able to change that	No	No	No, and I don't plan to soon	No, and I don't plan to soon	Cost	No	Internet articles	No	No - never thought about it	No - never thought about it	20	I don't know	100	50000	No Response	No	No	There's a good chance cryopreservation will work,You can't trust most cryopreservation companies	1	A matter of personal choice	0	A scam/rip-off	An individual's decision	Revival is too expensive,It is impossible in principle	smartphone	2025-03-13 19:18:00	Switzerland	['A scam/rip-off']	['Death will always be inevitable and science will never be able to change that']	['Cost']	['Internet articles']	["There's a good chance cryopreservation will work", "You can't trust most cryopreservation companies"]	['Revival is too expensive', 'It is impossible in principle']	No Response	30-49	50k-99k	5+	0	1	1	Neither	Personal choice	["There's a good chance cryopreservation will work", "You can't trust most cryopreservation companies"]	['Death will always be inevitable and science will never be able to change that']	30-39
EN	No Response	No Response	15163820	14	No Response	2025-03-12 09:01:30	2025-03-12 09:05:28	3.97	jt2yp01	0	pcb31bd1d	[["Strongly agree",2],["Agree",1],["Neither agree nor disagree",0],["Disagree",-1],["Strongly disagree",-2]]	Switzerland	No Response	41	Male	Married	Yes	Graduate degree (e.g. Master)	Less than 20,000 CHF	1	1	1	No	Death will always be inevitable and science will never be able to change that,Death is natural and should not be avoided	Yes, about as much as most people	Yes, about as much as most people	Yes, cryopreservation	Yes, cryopreservation	Tradition,Convenience,Customer service,Family's wishes,Quality	No	TV/Film (fiction),TV/Film (documentary, news),Internet articles	Yes	No - but interested	No - but interested	21	To increase oxygen uptake during cool down	200	1000000	Can do it later	No	No	Cryopreservation is exciting,There's a good chance cryopreservation will work,I can afford cryopreservation coverage,Cryopreservation is immoral,Some cryopreservation companies are trustworthy,Cryopreservation will create overpopulation	2	A matter of personal choice	0	Cool and exciting, if quite unusual,A scam/rip-off,Promising technology,Selfish	An individual's decision	Company goes out of business,Future generations forget about you,Cryopreservation is made illegal	desktop	2025-03-12 09:57:00	Switzerland	['Cool and exciting, if quite unusual', 'A scam/rip-off', 'Promising technology', 'Selfish']	['Death will always be inevitable and science will never be able to change that', 'Death is natural and should not be avoided']	['Tradition', 'Convenience', 'Customer service', "Family's wishes", 'Quality']	['TV/Film (fiction)', 'TV/Film (documentary, news)', 'Internet articles']	['Cryopreservation is exciting', "There's a good chance cryopreservation will work", 'I can afford cryopreservation coverage', 'Cryopreservation is immoral', 'Some cryopreservation companies are trustworthy', 'Cryopreservation will create overpopulation']	['Company goes out of business', 'Future generations forget about you', 'Cryopreservation is made illegal']	['Can do it later']	30-49	220k+	5+	1	1	1	Neither	Personal choice	['Cryopreservation is exciting', "There's a good chance cryopreservation will work", 'I can afford cryopreservation coverage', 'Cryopreservation is immoral', 'Some cryopreservation companies are trustworthy', 'Cryopreservation will create overpopulation']	['Death will always be inevitable and science will never be able to change that', 'Death is natural and should not be avoided']	40-49
DE	No Response	No Response	15463728	19	No Response	2025-04-17 08:40:21	2025-04-17 08:44:20	3.97	8nqu7sc	0	pcb31bd1d	[["Stimme voll und ganz zu",2],["Stimme zu",1],["teils/teils",0],["Lehne ab",-1],["Lehne voll und ganz ab",-2]]	Switzerland	53	53	Male	Divorced/widowed	Yes	Vocational training (Berufslehre)	35,000 - 49,999 CHF	2	2	-1	No	Death (not the process of dying) frightens me,I wish I could see what the future will be like,Death will always be inevitable and science will never be able to change that	No	No	Yes, cremation	Yes, cremation	Cost	Yes, I've told my family	TV/Film (fiction)	No	No - not interested	No - not interested	5	To increase oxygen uptake during cool down	100	10000	No Response	No	No	Cryopreservation is unlikely to work	-2	A matter of personal choice	-1	Weird	A violation of social and ethical norms	Future generations forget about you,Current cryopreservation is too crude,It is impossible in principle	smartphone	2025-04-17 10:40:00	Switzerland	No Response	No Response	No Response	No Response	No Response	No Response	No Response	No Response	No Response	No Response	No Response	No Response	No Response	No Response	No Response	No Response	No Response	No Response
DE	No Response	No Response	15176506	14	No Response	2025-03-13 19:46:45	2025-03-13 19:50:48	4.03	8nqu7sc	0	pcb31bd1d	[["Stimme voll und ganz zu",2],["Stimme zu",1],["teils/teils",0],["Lehne ab",-1],["Lehne voll und ganz ab",-2]]	Switzerland	32	32	Male	Married	Yes	Bachelor's degree	75,000 - 99,999 CHF	2	1	0	No	If I could remain youthful for another 100 years, I would,Death will always be inevitable and science will never be able to change that,Death is natural and should not be avoided	Yes, about as much as most people	Yes, about as much as most people	No, and I don't plan to soon	No, and I don't plan to soon	Cost,Convenience	No	Word of mouth,Internet articles	No	No - not interested	No - not interested	0	I don't know	0	50000	No Response	No	No	Cryopreservation will create overpopulation,You can't trust most cryopreservation companies,Cryopreservation makes death harder for my loved ones,Cryopreservation is unlikely to work	-1	A matter of personal choice	0	Cool and exciting, if quite unusual,A scam/rip-off,Weird,Dystopian	An individual's decision	Company goes out of business,Future generations forget about you,Cryopreservation is made illegal,Revival is too expensive,Current cryopreservation is too crude,Future society does not develop technologically,It is impossible in principle	desktop	2025-03-13 20:46:00	Switzerland	['Cool and exciting, if quite unusual', 'A scam/rip-off', 'Weird', 'Dystopian']	['If I could remain youthful for another 100 years, I would', 'Death will always be inevitable and science will never be able to change that', 'Death is natural and should not be avoided']	['Cost', 'Convenience']	['Word of mouth', 'Internet articles']	['Cryopreservation will create overpopulation', "You can't trust most cryopreservation companies", 'Cryopreservation makes death harder for my loved ones', 'Cryopreservation is unlikely to work']	['Company goes out of business', 'Future generations forget about you', 'Cryopreservation is made illegal', 'Revival is too expensive', 'Current cryopreservation is too crude', 'Future society does not develop technologically', 'It is impossible in principle']	No Response	30-49	50k-99k	0	0	1	1	Neither	Personal choice	['Cryopreservation will create overpopulation', "You can't trust most cryopreservation companies", 'Cryopreservation makes death harder for my loved ones', 'Cryopreservation is unlikely to work']	['If I could remain youthful for another 100 years, I would', 'Death will always be inevitable and science will never be able to change that', 'Death is natural and should not be avoided']	30-39
DE	No Response	No Response	15459116	19	No Response	2025-04-16 16:21:32	2025-04-16 16:25:34	4.03	8nqu7sc	0	pcb31bd1d	[["Stimme voll und ganz zu",2],["Stimme zu",1],["teils/teils",0],["Lehne ab",-1],["Lehne voll und ganz ab",-2]]	Switzerland	41	41	Female	Married	No	Vocational training (Berufslehre)	100,000 - 119,999 CHF	1	1	0	No	Death will always be inevitable and science will never be able to change that	No	No	No, and I don't plan to soon	No, and I don't plan to soon	Cost,Tradition,Family's wishes	No	TV/Film (fiction)	No	No - never thought about it	No - never thought about it	1	I don't know	10	10000	No Response	No	No	Cryopreservation is unlikely to work	0	A matter of personal choice	0	Just not interesting	A violation of social and ethical norms	Revival is too expensive	smartphone	2025-04-16 18:21:00	Switzerland	No Response	No Response	No Response	No Response	No Response	No Response	No Response	No Response	No Response	No Response	No Response	No Response	No Response	No Response	No Response	No Response	No Response	No Response
DE	No Response	No Response	15176260	14	No Response	2025-03-13 19:15:14	2025-03-13 19:19:18	4.07	8nqu7sc	0	pcb31bd1d	[["Stimme voll und ganz zu",2],["Stimme zu",1],["teils/teils",0],["Lehne ab",-1],["Lehne voll und ganz ab",-2]]	Switzerland	55	55	Male	Married	Yes	Vocational training (Berufslehre)	75,000 - 99,999 CHF	1	-1	0	No	Death (not the process of dying) frightens me	No	No	No, but I will soon	No, but I will soon	Cost,Family's wishes	No	Internet articles	No	No - but interested	No - but interested	2	I don't know	1000	2500	No Response	No	No	Cryopreservation is exciting	2	A matter of personal choice	-1	Cool and exciting, if quite unusual	An individual's decision	Revival is too expensive,Future society does not develop technologically	smartphone	2025-03-13 20:15:00	Switzerland	['Cool and exciting, if quite unusual']	['Death (not the process of dying) frightens me']	['Cost', "Family's wishes"]	['Internet articles']	['Cryopreservation is exciting']	['Revival is too expensive', 'Future society does not develop technologically']	No Response	50-64	<20k	2025-02-04	1	1	1	Disagree	Personal choice	['Cryopreservation is exciting']	['Death (not the process of dying) frightens me']	50-59
EN	No Response	No Response	15163861	14	No Response	2025-03-12 09:11:50	2025-03-12 09:15:55	4.08	jt2yp01	0	pcb31bd1d	[["Strongly agree",2],["Agree",1],["Neither agree nor disagree",0],["Disagree",-1],["Strongly disagree",-2]]	Switzerland	No Response	29	Female	Never married	No	High school (Matura)	120,000 - 149,999 CHF	1	-1	0	Yes	Death will always be inevitable and science will never be able to change that	Unsure	Unsure	No, but I will soon	No, but I will soon	Family's wishes	No Response	No Response	No	No - never thought about it	No - never thought about it	0	I don't know	0	1000000	No Response	No	No	No Response	1	A matter of personal choice	0	No Response	An individual's decision	It is impossible in principle	smartphone	2025-03-12 10:09:00	Switzerland	No Response	['Death will always be inevitable and science will never be able to change that']	["Family's wishes"]	No Response	No Response	['It is impossible in principle']	No Response	18-29	220k+	0	0	1	1	Neither	Personal choice	No Response	['Death will always be inevitable and science will never be able to change that']	<30
DE	No Response	No Response	15180234	14	No Response	2025-03-14 07:05:36	2025-03-14 07:09:43	4.1	8nqu7sc	0	pcb31bd1d	[["Stimme voll und ganz zu",2],["Stimme zu",1],["teils/teils",0],["Lehne ab",-1],["Lehne voll und ganz ab",-2]]	Switzerland	70	70	Male	Married	No	Higher vocational training (höhere Berufsbildung)	100,000 - 119,999 CHF	1	1	-2	No	Death is natural and should not be avoided	No	No	Yes, cremation	Yes, cremation	Cost,Quality	Yes, I've told my family	TV/Film (documentary, news)	No	No - not interested	No - not interested	2	I don't know	0	500	No Response	No	No	Cryopreservation is unlikely to work	-2	A matter of personal choice	1	Weird	A violation of social and ethical norms	Company goes out of business,It is impossible in principle	desktop	2025-03-14 08:05:00	Switzerland	['Weird']	['Death is natural and should not be avoided']	['Cost', 'Quality']	['TV/Film (documentary, news)']	['Cryopreservation is unlikely to work']	['Company goes out of business', 'It is impossible in principle']	No Response	65+	<20k	2025-02-04	0	1	1	Agree	Personal choice	['Cryopreservation is unlikely to work']	['Death is natural and should not be avoided']	70+
DE	No Response	No Response	15177750	14	No Response	2025-03-13 21:26:19	2025-03-13 21:30:25	4.1	8nqu7sc	0	pcb31bd1d	[["Stimme voll und ganz zu",2],["Stimme zu",1],["teils/teils",0],["Lehne ab",-1],["Lehne voll und ganz ab",-2]]	Switzerland	64	64	Female	Divorced/widowed	No	Vocational training (Berufslehre)	50,000 - 74,999 CHF	2	1	0	No	Death is natural and should not be avoided	No	No	No, but I will soon	No, but I will soon	Tradition	Yes, I've made a will	TV/Film (documentary, news)	No	No - not interested	No - not interested	0	I don't know	0	0	No Response	No	No	You can't trust most cryopreservation companies	-2	A matter of personal choice	0	Should be illegal,Dystopian	An individual's decision	It is impossible in principle	desktop	2025-03-13 22:26:00	Switzerland	['Should be illegal', 'Dystopian']	['Death is natural and should not be avoided']	['Tradition']	['TV/Film (documentary, news)']	["You can't trust most cryopreservation companies"]	['It is impossible in principle']	No Response	50-64	<20k	0	0	1	1	Neither	Personal choice	["You can't trust most cryopreservation companies"]	['Death is natural and should not be avoided']	60-69
DE	No Response	No Response	15175665	14	No Response	2025-03-13 18:05:35	2025-03-13 18:09:43	4.12	8nqu7sc	0	pcb31bd1d	[["Stimme voll und ganz zu",2],["Stimme zu",1],["teils/teils",0],["Lehne ab",-1],["Lehne voll und ganz ab",-2]]	Switzerland	24	24	Male	Never married	No	Vocational training (Berufslehre)	75,000 - 99,999 CHF	1	0	-1	Yes	Death (not the process of dying) frightens me	Yes, about as much as most people	Yes, about as much as most people	Yes, cremation	Yes, cremation	Tradition,Family's wishes	No	TV/Film (fiction),TV/Film (documentary, news)	No	No - but interested	No - but interested	10	I don't know	10000	700000	No Response	No	No	Cryopreservation is exciting,There's a good chance cryopreservation will work	2	A matter of personal choice	-1	A scam/rip-off,Good chance it works	An individual's decision	Cryopreservation is made illegal	smartphone	2025-03-13 19:05:00	Switzerland	['A scam/rip-off', 'Good chance it works']	['Death (not the process of dying) frightens me']	['Tradition', "Family's wishes"]	['TV/Film (fiction)', 'TV/Film (documentary, news)']	['Cryopreservation is exciting', "There's a good chance cryopreservation will work"]	['Cryopreservation is made illegal']	No Response	18-29	220k+	5+	1	1	1	Disagree	Personal choice	['Cryopreservation is exciting', "There's a good chance cryopreservation will work"]	['Death (not the process of dying) frightens me']	<30
DE	No Response	No Response	15180158	14	No Response	2025-03-14 06:42:56	2025-03-14 06:47:05	4.15	8nqu7sc	0	pcb31bd1d	[["Stimme voll und ganz zu",2],["Stimme zu",1],["teils/teils",0],["Lehne ab",-1],["Lehne voll und ganz ab",-2]]	Switzerland	23	23	Male	Never married	No	High school (Matura)	20,000 - 34,999 CHF	2	0	1	Yes	Death will always be inevitable and science will never be able to change that,Death is natural and should not be avoided	Yes, about as much as most people	Yes, about as much as most people	No, and I don't plan to soon	No, and I don't plan to soon	Cost,Family's wishes	No	TV/Film (fiction),TV/Film (documentary, news),Internet articles	No	No - never thought about it	No - never thought about it	5	I don't know	10000	20000	No Response	No	No	Cryopreservation is exciting,I can afford cryopreservation coverage	1	A matter of personal choice	-1	Weird,Dystopian	An individual's decision	Company goes out of business,Current cryopreservation is too crude	desktop	2025-03-14 07:42:00	Switzerland	['Weird', 'Dystopian']	['Death will always be inevitable and science will never be able to change that', 'Death is natural and should not be avoided']	['Cost', "Family's wishes"]	['TV/Film (fiction)', 'TV/Film (documentary, news)', 'Internet articles']	['Cryopreservation is exciting', 'I can afford cryopreservation coverage']	['Company goes out of business', 'Current cryopreservation is too crude']	No Response	18-29	20k-49k	5+	0	1	1	Disagree	Personal choice	['Cryopreservation is exciting', 'I can afford cryopreservation coverage']	['Death will always be inevitable and science will never be able to change that', 'Death is natural and should not be avoided']	<30
DE	No Response	No Response	15176029	14	No Response	2025-03-13 18:48:18	2025-03-13 18:52:29	4.17	8nqu7sc	0	pcb31bd1d	[["Stimme voll und ganz zu",2],["Stimme zu",1],["teils/teils",0],["Lehne ab",-1],["Lehne voll und ganz ab",-2]]	Switzerland	50	50	Male	Never married	No	Vocational training (Berufslehre)	35,000 - 49,999 CHF	1	0	1	No	Death will always be inevitable and science will never be able to change that,Death is natural and should not be avoided	No	No	No, but I will soon	No, but I will soon	Convenience,Family's wishes	Yes, I've told my family	Word of mouth	No	No - not interested	No - not interested	1	I don't know	100	10000	No Response	No	No	Cryopreservation is unlikely to work	-1	A matter of personal choice	0	Just not interesting,Weird	An individual's decision	It is impossible in principle	smartphone	2025-03-13 19:48:00	Switzerland	['Just not interesting', 'Weird']	['Death will always be inevitable and science will never be able to change that', 'Death is natural and should not be avoided']	['Convenience', "Family's wishes"]	['Word of mouth']	['Cryopreservation is unlikely to work']	['It is impossible in principle']	No Response	50-64	<20k	1	0	1	1	Neither	Personal choice	['Cryopreservation is unlikely to work']	['Death will always be inevitable and science will never be able to change that', 'Death is natural and should not be avoided']	50-59
DE	No Response	No Response	15176482	14	No Response	2025-03-13 19:44:58	2025-03-13 19:49:10	4.2	8nqu7sc	0	pcb31bd1d	[["Stimme voll und ganz zu",2],["Stimme zu",1],["teils/teils",0],["Lehne ab",-1],["Lehne voll und ganz ab",-2]]	Switzerland	33	33	Female	Married	Yes	Vocational training (Berufslehre)	Less than 20,000 CHF	2	1	-1	Yes	Death (not the process of dying) frightens me,I wish I could see what the future will be like	No	No	Yes, cremation	Yes, cremation	Cost,Family's wishes,Quality	Yes, I've told my family	Internet articles	No	No - never thought about it	No - never thought about it	2	To increase oxygen uptake during cool down	6	10000	No Response	No	No	Cryopreservation makes death harder for my loved ones	2	A matter of personal choice	-1	Promising technology,Good chance it works	An individual's decision	Current cryopreservation is too crude,Future society does not develop technologically	smartphone	2025-03-13 20:44:00	Switzerland	['Promising technology', 'Good chance it works']	['Death (not the process of dying) frightens me', 'I wish I could see what the future will be like']	['Cost', "Family's wishes", 'Quality']	['Internet articles']	['Cryopreservation makes death harder for my loved ones']	['Current cryopreservation is too crude', 'Future society does not develop technologically']	No Response	30-49	<20k	2025-02-04	0	1	1	Disagree	Personal choice	['Cryopreservation makes death harder for my loved ones']	['Death (not the process of dying) frightens me', 'I wish I could see what the future will be like']	30-39
DE	No Response	No Response	15178495	14	No Response	2025-03-13 23:36:30	2025-03-13 23:40:44	4.22	8nqu7sc	0	pcb31bd1d	[["Stimme voll und ganz zu",2],["Stimme zu",1],["teils/teils",0],["Lehne ab",-1],["Lehne voll und ganz ab",-2]]	Switzerland	33	33	Female	Never married	No	Graduate degree (e.g. Master)	100,000 - 119,999 CHF	0	1	0	No	I wish I could see what the future will be like,If I could live indefinitely in good health, even "forever," I would	No	No	Yes, burial	Yes, burial	Cost	No	Word of mouth	No	No - but interested	No - but interested	2	I don't know	100	10000	No Response	No	No	Cryopreservation is exciting	0	A matter of personal choice	0	Just not interesting	An individual's decision	Future generations forget about you,Revival is too expensive	desktop	2025-03-14 00:36:00	Switzerland	['Just not interesting']	['I wish I could see what the future will be like', 'If I could live indefinitely in good health, even "forever," I would']	['Cost']	['Word of mouth']	['Cryopreservation is exciting']	['Future generations forget about you', 'Revival is too expensive']	No Response	30-49	<20k	2025-02-04	1	1	1	Neither	Personal choice	['Cryopreservation is exciting']	['I wish I could see what the future will be like', 'If I could live indefinitely in good health, even "forever," I would']	30-39
DE	No Response	No Response	15176265	14	No Response	2025-03-13 19:16:01	2025-03-13 19:20:14	4.22	8nqu7sc	0	pcb31bd1d	[["Stimme voll und ganz zu",2],["Stimme zu",1],["teils/teils",0],["Lehne ab",-1],["Lehne voll und ganz ab",-2]]	Switzerland	68	68	Male	Married	No	Higher vocational training (höhere Berufsbildung)	Prefer not to say	1	1	1	No	Death is natural and should not be avoided	No	No	Yes, cremation	Yes, cremation	Family's wishes	Yes, I've told my family	No Response	No	No - not interested	No - not interested	0	I don't know	0	0	No Response	No	No	No Response	0	A matter of personal choice	1	No Response	A violation of social and ethical norms	No Response	desktop	2025-03-13 20:15:00	Switzerland	No Response	['Death is natural and should not be avoided']	["Family's wishes"]	No Response	No Response	No Response	No Response	65+	<20k	0	0	1	1	Agree	Personal choice	No Response	['Death is natural and should not be avoided']	60-69
EN	No Response	No Response	15157417	14	No Response	2025-03-11 14:31:31	2025-03-11 14:35:44	4.22	jt2yp01	0	pcb31bd1d	[["Strongly agree",2],["Agree",1],["Neither agree nor disagree",0],["Disagree",-1],["Strongly disagree",-2]]	Switzerland	No Response	30	Female	Never married	Yes	Higher vocational training (höhere Berufsbildung)	120,000 - 149,999 CHF	2	1	0	Yes	Death (not the process of dying) frightens me,If I could remain youthful for another 100 years, I would	Yes, about as much as most people	Yes, about as much as most people	Yes, cremation	Yes, cremation	Cost,Tradition,Family's wishes	Yes, I've told my family	TV/Film (documentary, news)	Yes	Yes, a long time ago	Yes, a long time ago	1	To increase oxygen uptake during cool down	0	100000	No Response	No	No	I can afford cryopreservation coverage	0	A matter of personal choice	0	Just not interesting	An individual's decision	Company goes out of business	smartphone	2025-03-11 15:27:00	Switzerland	['Just not interesting']	['Death (not the process of dying) frightens me', 'If I could remain youthful for another 100 years, I would']	['Cost', 'Tradition', "Family's wishes"]	['TV/Film (documentary, news)']	['I can afford cryopreservation coverage']	['Company goes out of business']	No Response	30-49	100k-149k	1	1	1	1	Neither	Personal choice	['I can afford cryopreservation coverage']	['Death (not the process of dying) frightens me', 'If I could remain youthful for another 100 years, I would']	30-39
EN	No Response	No Response	15157548	14	No Response	2025-03-11 14:45:26	2025-03-11 14:49:40	4.23	jt2yp01	0	pcb31bd1d	[["Strongly agree",2],["Agree",1],["Neither agree nor disagree",0],["Disagree",-1],["Strongly disagree",-2]]	Switzerland	No Response	23	Female	Never married	No	High school (Matura)	50,000 - 74,999 CHF	0	1	1	No	Death (not the process of dying) frightens me	Yes, about as much as most people	Yes, about as much as most people	Yes, cremation	Yes, cremation	Family's wishes	No	Word of mouth	No	No - not interested	No - not interested	0	To reduce ice formation	5000	3000	No Response	No	No	Cryopreservation makes death harder for my loved ones,Cryopreservation is unlikely to work	1	A matter of personal choice	0	Promising technology,Weird	An individual's decision	Revival is too expensive,It is impossible in principle	smartphone	2025-03-11 15:43:00	Switzerland	['Promising technology', 'Weird']	['Death (not the process of dying) frightens me']	["Family's wishes"]	['Word of mouth']	['Cryopreservation makes death harder for my loved ones', 'Cryopreservation is unlikely to work']	['Revival is too expensive', 'It is impossible in principle']	No Response	18-29	<20k	0	0	1	1	Neither	Personal choice	['Cryopreservation makes death harder for my loved ones', 'Cryopreservation is unlikely to work']	['Death (not the process of dying) frightens me']	<30
DE	No Response	No Response	15175909	14	No Response	2025-03-13 18:33:20	2025-03-13 18:37:43	4.38	8nqu7sc	0	pcb31bd1d	[["Stimme voll und ganz zu",2],["Stimme zu",1],["teils/teils",0],["Lehne ab",-1],["Lehne voll und ganz ab",-2]]	Switzerland	46	46	Male	Never married	No	Vocational training (Berufslehre)	50,000 - 74,999 CHF	0	0	0	No	If I could live indefinitely in good health, even "forever," I would	No	No	No, but I will soon	No, but I will soon	Tradition	No	Youtube	Yes	Yes, recently	Yes, recently	50	I don't know	50	50	No Response	Yes	Yes	Cryopreservation is exciting,Some cryopreservation companies are trustworthy	0	A matter of personal choice	0	Good chance it works	An individual's decision	Cryopreservation is made illegal	smartphone	2025-03-13 19:33:00	Switzerland	['Good chance it works']	['If I could live indefinitely in good health, even "forever," I would']	['Tradition']	['Youtube']	['Cryopreservation is exciting', 'Some cryopreservation companies are trustworthy']	['Cryopreservation is made illegal']	No Response	30-49	<20k	5+	1	1	1	Neither	Personal choice	['Cryopreservation is exciting', 'Some cryopreservation companies are trustworthy']	['If I could live indefinitely in good health, even "forever," I would']	40-49
DE	No Response	No Response	15180490	14	No Response	2025-03-14 08:00:04	2025-03-14 08:04:30	4.42	8nqu7sc	0	pcb31bd1d	[["Stimme voll und ganz zu",2],["Stimme zu",1],["teils/teils",0],["Lehne ab",-1],["Lehne voll und ganz ab",-2]]	Switzerland	75	75	Male	Divorced/widowed	Yes	Doctorate degree	Prefer not to say	1	1	0	No	Death will always be inevitable and science will never be able to change that	Yes, about as much as most people	Yes, about as much as most people	Yes, cremation	Yes, cremation	Convenience	Yes, I've told my family	TV/Film (documentary, news)	No	No - not interested	No - not interested	0	I don't know	0	2	No Response	No	No	No Response	-2	A matter of personal choice	-2	Just not interesting	An individual's decision	It is impossible in principle	smartphone	2025-03-14 08:59:00	Switzerland	['Just not interesting']	['Death will always be inevitable and science will never be able to change that']	['Convenience']	['TV/Film (documentary, news)']	No Response	['It is impossible in principle']	No Response	65+	<20k	0	0	1	1	Strongly Disagree	Personal choice	No Response	['Death will always be inevitable and science will never be able to change that']	70+
DE	No Response	No Response	15177173	14	No Response	2025-03-13 19:54:17	2025-03-13 19:58:43	4.42	8nqu7sc	0	pcb31bd1d	[["Stimme voll und ganz zu",2],["Stimme zu",1],["teils/teils",0],["Lehne ab",-1],["Lehne voll und ganz ab",-2]]	Switzerland	73	73	Female	Married	Yes	Vocational training (Berufslehre)	50,000 - 74,999 CHF	0	1	1	No	If I could remain youthful for another 100 years, I would	No	No	No, and I don't plan to soon	No, and I don't plan to soon	No Response	No	No Response	No	No - never thought about it	No - never thought about it	0	I don't know	0	0	No Response	No	No	No Response	0	A matter of personal choice	0	Weird	An individual's decision	It is impossible in principle	desktop	2025-03-13 20:54:00	Switzerland	['Weird']	['If I could remain youthful for another 100 years, I would']	No Response	No Response	No Response	['It is impossible in principle']	No Response	65+	<20k	0	0	1	1	Neither	Personal choice	No Response	['If I could remain youthful for another 100 years, I would']	70+
DE	No Response	No Response	15180517	14	No Response	2025-03-14 08:07:37	2025-03-14 08:12:05	4.45	8nqu7sc	0	pcb31bd1d	[["Stimme voll und ganz zu",2],["Stimme zu",1],["teils/teils",0],["Lehne ab",-1],["Lehne voll und ganz ab",-2]]	Switzerland	59	59	Male	Never married	No	Vocational training (Berufslehre)	20,000 - 34,999 CHF	1	-2	1	No	Death is natural and should not be avoided	No	No	Yes, cremation	Yes, cremation	Cost,Convenience	No	No Response	No	No - not interested	No - not interested	0	I don't know	50	10000	No Response	No	No	Cryopreservation is unlikely to work	2	A matter of personal choice	-2	A scam/rip-off	An individual's decision	Revival is too expensive	desktop	2025-03-14 09:07:00	Switzerland	['A scam/rip-off']	['Death is natural and should not be avoided']	['Cost', 'Convenience']	No Response	['Cryopreservation is unlikely to work']	['Revival is too expensive']	No Response	50-64	<20k	0	0	1	1	Strongly Disagree	Personal choice	['Cryopreservation is unlikely to work']	['Death is natural and should not be avoided']	50-59
DE	No Response	No Response	15179433	14	No Response	2025-03-14 03:39:25	2025-03-14 03:43:54	4.48	8nqu7sc	0	pcb31bd1d	[["Stimme voll und ganz zu",2],["Stimme zu",1],["teils/teils",0],["Lehne ab",-1],["Lehne voll und ganz ab",-2]]	Switzerland	21	21	Male	Never married	No	Vocational training (Berufslehre)	35,000 - 49,999 CHF	2	2	1	Yes	Death (not the process of dying) frightens me,I wish I could see what the future will be like,If I could remain youthful for another 100 years, I would,If I could live indefinitely in good health, even "forever," I would,Death will always be inevitable and science will never be able to change that,Death is natural and should not be avoided	Yes, more than most people	Yes, more than most people	No, and I don't plan to soon	No, and I don't plan to soon	Cost,Tradition,Convenience,Customer service,Family's wishes,Quality	Yes, I've told my family	TV/Film (documentary, news),Youtube	Yes	Yes, recently	Yes, recently	70	To increase oxygen uptake during cool down	20	1000	No Response	Yes	Yes	Cryopreservation is exciting,I can afford cryopreservation coverage,Some cryopreservation companies are trustworthy	2	A violation of common decency	1	Cool and exciting, if quite unusual,Selfish,Should be illegal,Just not interesting,Dystopian	A violation of social and ethical norms	Future generations forget about you,Revival is too expensive,Current cryopreservation is too crude	smartphone	2025-03-14 04:39:00	Switzerland	['Cool and exciting, if quite unusual', 'Selfish', 'Should be illegal', 'Just not interesting', 'Dystopian']	['Death (not the process of dying) frightens me', 'I wish I could see what the future will be like', 'If I could remain youthful for another 100 years, I would', 'If I could live indefinitely in good health, even "forever," I would', 'Death will always be inevitable and science will never be able to change that', 'Death is natural and should not be avoided']	['Cost', 'Tradition', 'Convenience', 'Customer service', "Family's wishes", 'Quality']	['TV/Film (documentary, news)', 'Youtube']	['Cryopreservation is exciting', 'I can afford cryopreservation coverage', 'Some cryopreservation companies are trustworthy']	['Future generations forget about you', 'Revival is too expensive', 'Current cryopreservation is too crude']	No Response	18-29	<20k	5+	1	0	0	Agree	Violation	['Cryopreservation is exciting', 'I can afford cryopreservation coverage', 'Some cryopreservation companies are trustworthy']	['Death (not the process of dying) frightens me', 'I wish I could see what the future will be like', 'If I could remain youthful for another 100 years, I would', 'If I could live indefinitely in good health, even "forever," I would', 'Death will always be inevitable and science will never be able to change that', 'Death is natural and should not be avoided']	<30
DE	No Response	No Response	15175767	14	No Response	2025-03-13 18:14:30	2025-03-13 18:18:59	4.48	8nqu7sc	0	pcb31bd1d	[["Stimme voll und ganz zu",2],["Stimme zu",1],["teils/teils",0],["Lehne ab",-1],["Lehne voll und ganz ab",-2]]	Switzerland	42	42	Male	Never married	No	Graduate degree (e.g. Master)	35,000 - 49,999 CHF	2	0	2	No	I wish I could see what the future will be like,If I could remain youthful for another 100 years, I would,If I could live indefinitely in good health, even "forever," I would	No	No	No, and I don't plan to soon	No, and I don't plan to soon	Convenience,Customer service,Quality	No	No Response	No	No - never thought about it	No - never thought about it	0	I don't know	0	100000	No Response	No	No	No Response	1	A matter of personal choice	-2	Weird	An individual's decision	Company goes out of business,Revival is too expensive,Future society does not develop technologically	smartphone	2025-03-13 19:14:00	Switzerland	['Weird']	['I wish I could see what the future will be like', 'If I could remain youthful for another 100 years, I would', 'If I could live indefinitely in good health, even "forever," I would']	['Convenience', 'Customer service', 'Quality']	No Response	No Response	['Company goes out of business', 'Revival is too expensive', 'Future society does not develop technologically']	No Response	30-49	100k-149k	0	0	1	1	Strongly Disagree	Personal choice	No Response	['I wish I could see what the future will be like', 'If I could remain youthful for another 100 years, I would', 'If I could live indefinitely in good health, even "forever," I would']	40-49
EN	No Response	No Response	15157915	14	No Response	2025-03-11 15:25:50	2025-03-11 15:30:19	4.48	jt2yp01	0	pcb31bd1d	[["Strongly agree",2],["Agree",1],["Neither agree nor disagree",0],["Disagree",-1],["Strongly disagree",-2]]	Switzerland	No Response	43	Male	Never married	No	Bachelor's degree	75,000 - 99,999 CHF	1	1	2	Yes	Death will always be inevitable and science will never be able to change that	Yes, about as much as most people	Yes, about as much as most people	Yes, cremation	Yes, cremation	Cost	No	TV/Film (documentary, news)	No	No - not interested	No - not interested	0	I don't know	0	100000	No Response	No	No	Cryopreservation is immoral,You can't trust most cryopreservation companies,Cryopreservation is unlikely to work	0	A violation of common decency	2	Selfish,Weird	A violation of social and ethical norms	It is impossible in principle	smartphone	2025-03-11 16:21:00	Switzerland	['Selfish', 'Weird']	['Death will always be inevitable and science will never be able to change that']	['Cost']	['TV/Film (documentary, news)']	['Cryopreservation is immoral', "You can't trust most cryopreservation companies", 'Cryopreservation is unlikely to work']	['It is impossible in principle']	No Response	30-49	100k-149k	0	0	0	0	Strongly Agree	Violation	['Cryopreservation is immoral', "You can't trust most cryopreservation companies", 'Cryopreservation is unlikely to work']	['Death will always be inevitable and science will never be able to change that']	40-49
DE	No Response	No Response	15177377	14	No Response	2025-03-13 20:27:47	2025-03-13 20:32:20	4.53	8nqu7sc	0	pcb31bd1d	[["Stimme voll und ganz zu",2],["Stimme zu",1],["teils/teils",0],["Lehne ab",-1],["Lehne voll und ganz ab",-2]]	Switzerland	65	65	Male	Never married	No	Obligatory schooling	Less than 20,000 CHF	0	0	0	Yes	Death is natural and should not be avoided	Yes, about as much as most people	Yes, about as much as most people	No, and I don't plan to soon	No, and I don't plan to soon	Customer service	No	Internet articles	No	No - never thought about it	No - never thought about it	1	To cool down faster	2	1234	No Response	No	No	Cryopreservation is exciting	1	A matter of personal choice	0	A scam/rip-off	An individual's decision	Company goes out of business	desktop	2025-03-13 21:27:00	Switzerland	['A scam/rip-off']	['Death is natural and should not be avoided']	['Customer service']	['Internet articles']	['Cryopreservation is exciting']	['Company goes out of business']	No Response	65+	<20k	1	0	1	1	Neither	Personal choice	['Cryopreservation is exciting']	['Death is natural and should not be avoided']	60-69
DE	No Response	No Response	15457913	19	No Response	2025-04-16 12:51:09	2025-04-16 12:55:43	4.55	8nqu7sc	0	pcb31bd1d	[["Stimme voll und ganz zu",2],["Stimme zu",1],["teils/teils",0],["Lehne ab",-1],["Lehne voll und ganz ab",-2]]	Switzerland	39	39	Female	Never married	No	Vocational training (Berufslehre)	20,000 - 34,999 CHF	0	1	2	No	Death will always be inevitable and science will never be able to change that	No	No	No, but I will soon	No, but I will soon	Convenience	No	Internet articles	No	No - not interested	No - not interested	1	To reduce ice formation	0	200000	No Response	No	No	There's a good chance cryopreservation will work,You can't trust most cryopreservation companies	2	A matter of personal choice	-1	Cool and exciting, if quite unusual,Promising technology	An individual's decision	Company goes out of business,Cryopreservation is made illegal,Revival is too expensive	smartphone	2025-04-16 14:51:00	Switzerland	No Response	No Response	No Response	No Response	No Response	No Response	No Response	No Response	No Response	No Response	No Response	No Response	No Response	No Response	No Response	No Response	No Response	No Response
EN	No Response	No Response	15157474	14	No Response	2025-03-11 14:38:31	2025-03-11 14:43:08	4.62	jt2yp01	0	pcb31bd1d	[["Strongly agree",2],["Agree",1],["Neither agree nor disagree",0],["Disagree",-1],["Strongly disagree",-2]]	Switzerland	No Response	73	Female	Married	Yes	Bachelor's degree	20,000 - 34,999 CHF	1	1	1	No	I wish I could see what the future will be like,If I could remain youthful for another 100 years, I would,Death is natural and should not be avoided	No	No	Yes, cremation	Yes, cremation	Family's wishes	No	No Response	No Response	No Response	No Response	0	I don't know	1000	10000	No Response	No	No	Cryopreservation is unlikely to work	0	A matter of personal choice	0	Weird	An individual's decision	Current cryopreservation is too crude	smartphone	2025-03-11 15:34:00	Switzerland	['Weird']	['I wish I could see what the future will be like', 'If I could remain youthful for another 100 years, I would', 'Death is natural and should not be avoided']	["Family's wishes"]	No Response	['Cryopreservation is unlikely to work']	['Current cryopreservation is too crude']	No Response	65+	<20k	0	0	1	1	Neither	Personal choice	['Cryopreservation is unlikely to work']	['I wish I could see what the future will be like', 'If I could remain youthful for another 100 years, I would', 'Death is natural and should not be avoided']	70+
DE	No Response	No Response	15457925	19	No Response	2025-04-16 12:53:41	2025-04-16 12:58:19	4.63	8nqu7sc	0	pcb31bd1d	[["Stimme voll und ganz zu",2],["Stimme zu",1],["teils/teils",0],["Lehne ab",-1],["Lehne voll und ganz ab",-2]]	Switzerland	62	62	Male	Married	Yes	High school (Matura)	100,000 - 119,999 CHF	1	0	0	No	Death is natural and should not be avoided	Yes, about as much as most people	Yes, about as much as most people	Yes, cremation	Yes, cremation	Cost,Family's wishes	Yes, I've told my family	TV/Film (documentary, news)	No	No - not interested	No - not interested	1	I don't know	0	20000	No Response	No	No	Cryopreservation is unlikely to work	-1	A matter of personal choice	0	Weird	An individual's decision	Company goes out of business	smartphone	2025-04-16 14:53:00	Switzerland	No Response	No Response	No Response	No Response	No Response	No Response	No Response	No Response	No Response	No Response	No Response	No Response	No Response	No Response	No Response	No Response	No Response	No Response
DE	No Response	No Response	15175763	14	No Response	2025-03-13 18:14:18	2025-03-13 18:18:59	4.68	8nqu7sc	0	pcb31bd1d	[["Stimme voll und ganz zu",2],["Stimme zu",1],["teils/teils",0],["Lehne ab",-1],["Lehne voll und ganz ab",-2]]	Switzerland	26	26	Male	Never married	No	Higher vocational training (höhere Berufsbildung)	75,000 - 99,999 CHF	1	0	-2	No	If I could live indefinitely in good health, even "forever," I would,Death will always be inevitable and science will never be able to change that,Death is natural and should not be avoided	Yes, more than most people	Yes, more than most people	Yes, burial	Yes, burial	Tradition,Quality	No	Internet articles,Youtube	Yes	No - never thought about it	No - never thought about it	2	I don't know	500	120000	No Response	No	No	Cryopreservation is exciting,Cryopreservation makes death harder for my loved ones	0	A matter of personal choice	-1	A scam/rip-off,Should be illegal,Weird	An individual's decision	Company goes out of business,Future generations forget about you,Cryopreservation is made illegal	smartphone	2025-03-13 19:14:00	Switzerland	['A scam/rip-off', 'Should be illegal', 'Weird']	['If I could live indefinitely in good health, even "forever," I would', 'Death will always be inevitable and science will never be able to change that', 'Death is natural and should not be avoided']	['Tradition', 'Quality']	['Internet articles', 'Youtube']	['Cryopreservation is exciting', 'Cryopreservation makes death harder for my loved ones']	['Company goes out of business', 'Future generations forget about you', 'Cryopreservation is made illegal']	No Response	18-29	100k-149k	2025-02-04	0	1	1	Disagree	Personal choice	['Cryopreservation is exciting', 'Cryopreservation makes death harder for my loved ones']	['If I could live indefinitely in good health, even "forever," I would', 'Death will always be inevitable and science will never be able to change that', 'Death is natural and should not be avoided']	<30
DE	No Response	No Response	15175668	14	No Response	2025-03-13 18:05:39	2025-03-13 18:10:20	4.68	8nqu7sc	0	pcb31bd1d	[["Stimme voll und ganz zu",2],["Stimme zu",1],["teils/teils",0],["Lehne ab",-1],["Lehne voll und ganz ab",-2]]	Switzerland	40	40	Female	Married	Yes	Bachelor's degree	35,000 - 49,999 CHF	0	0	0	No	I wish I could see what the future will be like	Unsure	Unsure	Pk en allemand	Pk en allemand	Customer service,Quality	Yes, I've made a will	Youtube	No	No - but currently signing up	No - but currently signing up	9	I don't know	57	56000	No Response	No	No	Cryopreservation is immoral	0	A matter of personal choice	0	Selfish,Weird	An individual's decision	Cryopreservation is made illegal	smartphone	2025-03-13 19:05:00	Switzerland	['Selfish', 'Weird']	['I wish I could see what the future will be like']	['Customer service', 'Quality']	['Youtube']	['Cryopreservation is immoral']	['Cryopreservation is made illegal']	No Response	30-49	50k-99k	5+	1	1	1	Neither	Personal choice	['Cryopreservation is immoral']	['I wish I could see what the future will be like']	40-49
DE	No Response	No Response	15176479	14	No Response	2025-03-13 19:44:25	2025-03-13 19:49:08	4.7	8nqu7sc	0	pcb31bd1d	[["Stimme voll und ganz zu",2],["Stimme zu",1],["teils/teils",0],["Lehne ab",-1],["Lehne voll und ganz ab",-2]]	Switzerland	64	64	Female	Never married	No	Vocational training (Berufslehre)	Prefer not to say	2	2	0	No	Death (not the process of dying) frightens me,If I could live indefinitely in good health, even "forever," I would,Death will always be inevitable and science will never be able to change that	Yes, more than most people	Yes, more than most people	No, but I will soon	No, but I will soon	Convenience	No	Internet articles,Cryopreservation provider website	No	No - not interested	No - not interested	23	I don't know	10	28000	No Response	No	No	Cryopreservation is exciting,Cryopreservation makes death harder for my loved ones	0	A matter of personal choice	-1	A scam/rip-off	An individual's decision	Company goes out of business,Current cryopreservation is too crude	desktop	2025-03-13 20:44:00	Switzerland	['A scam/rip-off']	['Death (not the process of dying) frightens me', 'If I could live indefinitely in good health, even "forever," I would', 'Death will always be inevitable and science will never be able to change that']	['Convenience']	['Internet articles', 'Cryopreservation provider website']	['Cryopreservation is exciting', 'Cryopreservation makes death harder for my loved ones']	['Company goes out of business', 'Current cryopreservation is too crude']	No Response	50-64	20k-49k	5+	0	1	1	Disagree	Personal choice	['Cryopreservation is exciting', 'Cryopreservation makes death harder for my loved ones']	['Death (not the process of dying) frightens me', 'If I could live indefinitely in good health, even "forever," I would', 'Death will always be inevitable and science will never be able to change that']	60-69
DE	No Response	No Response	15175790	14	No Response	2025-03-13 18:18:29	2025-03-13 18:23:12	4.7	8nqu7sc	0	pcb31bd1d	[["Stimme voll und ganz zu",2],["Stimme zu",1],["teils/teils",0],["Lehne ab",-1],["Lehne voll und ganz ab",-2]]	Switzerland	26	26	Female	Married	Yes	Graduate degree (e.g. Master)	120,000 - 149,999 CHF	2	2	2	Yes	I wish I could see what the future will be like,If I could remain youthful for another 100 years, I would,Death is natural and should not be avoided	Yes, about as much as most people	Yes, about as much as most people	Yes, cremation	Yes, cremation	Cost,Convenience,Family's wishes,Quality	Yes, I've made a will	Internet articles,Cryopreservation provider website	Yes	No - but currently signing up	No - but currently signing up	0	To increase oxygen uptake during cool down	67	200000	No Response	No	Yes	Cryopreservation is exciting,There's a good chance cryopreservation will work,Some cryopreservation companies are trustworthy,Cryopreservation makes death harder for my loved ones	2	A matter of personal choice	2	Cool and exciting, if quite unusual,Just not interesting	An individual's decision	Future generations forget about you,Revival is too expensive,Future society does not develop technologically	smartphone	2025-03-13 19:18:00	Switzerland	['Cool and exciting, if quite unusual', 'Just not interesting']	['I wish I could see what the future will be like', 'If I could remain youthful for another 100 years, I would', 'Death is natural and should not be avoided']	['Cost', 'Convenience', "Family's wishes", 'Quality']	['Internet articles', 'Cryopreservation provider website']	['Cryopreservation is exciting', "There's a good chance cryopreservation will work", 'Some cryopreservation companies are trustworthy', 'Cryopreservation makes death harder for my loved ones']	['Future generations forget about you', 'Revival is too expensive', 'Future society does not develop technologically']	No Response	18-29	180k-220k	0	1	1	1	Strongly Agree	Personal choice	['Cryopreservation is exciting', "There's a good chance cryopreservation will work", 'Some cryopreservation companies are trustworthy', 'Cryopreservation makes death harder for my loved ones']	['I wish I could see what the future will be like', 'If I could remain youthful for another 100 years, I would', 'Death is natural and should not be avoided']	<30
DE	No Response	No Response	15175635	14	No Response	2025-03-13 18:03:26	2025-03-13 18:08:08	4.7	8nqu7sc	0	pcb31bd1d	[["Stimme voll und ganz zu",2],["Stimme zu",1],["teils/teils",0],["Lehne ab",-1],["Lehne voll und ganz ab",-2]]	Switzerland	25	25	Female	Never married	No	High school (Matura)	35,000 - 49,999 CHF	0	-1	-1	No	Death will always be inevitable and science will never be able to change that,Death is natural and should not be avoided	Yes, about as much as most people	Yes, about as much as most people	Yes, burial	Yes, burial	Tradition,Family's wishes,Quality	No	Internet articles	No	No - not interested	No - not interested	2	To cool down faster	10	120	No Response	No	No	You can't trust most cryopreservation companies,Cryopreservation is unlikely to work	-1	A matter of personal choice	0	Weird	An individual's decision	Cryopreservation is made illegal,Current cryopreservation is too crude,It is impossible in principle	smartphone	2025-03-13 19:03:00	Switzerland	['Weird']	['Death will always be inevitable and science will never be able to change that', 'Death is natural and should not be avoided']	['Tradition', "Family's wishes", 'Quality']	['Internet articles']	["You can't trust most cryopreservation companies", 'Cryopreservation is unlikely to work']	['Cryopreservation is made illegal', 'Current cryopreservation is too crude', 'It is impossible in principle']	No Response	18-29	<20k	2025-02-04	0	1	1	Neither	Personal choice	["You can't trust most cryopreservation companies", 'Cryopreservation is unlikely to work']	['Death will always be inevitable and science will never be able to change that', 'Death is natural and should not be avoided']	<30
DE	No Response	No Response	15175589	14	No Response	2025-03-13 17:58:53	2025-03-13 18:03:37	4.72	8nqu7sc	0	pcb31bd1d	[["Stimme voll und ganz zu",2],["Stimme zu",1],["teils/teils",0],["Lehne ab",-1],["Lehne voll und ganz ab",-2]]	Switzerland	36	36	Female	Married	No	Vocational training (Berufslehre)	120,000 - 149,999 CHF	1	2	0	No	I wish I could see what the future will be like,Death will always be inevitable and science will never be able to change that,Death is natural and should not be avoided	No	No	Yes, cremation	Yes, cremation	Cost	Yes, I've told my family	TV/Film (fiction)	No	No - not interested	No - not interested	0	I don't know	0	10000	No Response	No	No	Cryopreservation is immoral,Cryopreservation will create overpopulation,You can't trust most cryopreservation companies	0	A matter of personal choice	2	A scam/rip-off,Just not interesting	An individual's decision	Company goes out of business	smartphone	2025-03-13 18:58:00	Switzerland	['A scam/rip-off', 'Just not interesting']	['I wish I could see what the future will be like', 'Death will always be inevitable and science will never be able to change that', 'Death is natural and should not be avoided']	['Cost']	['TV/Film (fiction)']	['Cryopreservation is immoral', 'Cryopreservation will create overpopulation', "You can't trust most cryopreservation companies"]	['Company goes out of business']	No Response	30-49	<20k	0	0	1	1	Strongly Agree	Personal choice	['Cryopreservation is immoral', 'Cryopreservation will create overpopulation', "You can't trust most cryopreservation companies"]	['I wish I could see what the future will be like', 'Death will always be inevitable and science will never be able to change that', 'Death is natural and should not be avoided']	30-39
DE	No Response	No Response	15176048	14	No Response	2025-03-13 18:50:31	2025-03-13 18:55:16	4.73	8nqu7sc	0	pcb31bd1d	[["Stimme voll und ganz zu",2],["Stimme zu",1],["teils/teils",0],["Lehne ab",-1],["Lehne voll und ganz ab",-2]]	Switzerland	54	54	Female	Divorced/widowed	Yes	Vocational training (Berufslehre)	20,000 - 34,999 CHF	-2	1	1	No	Death is natural and should not be avoided	Yes, about as much as most people	Yes, about as much as most people	Yes, cremation	Yes, cremation	Convenience	Yes, I've told my family	TV/Film (documentary, news)	No	No - not interested	No - not interested	2	I don't know	50	30000	No Response	No	No	Cryopreservation will create overpopulation,Cryopreservation makes death harder for my loved ones,Cryopreservation is unlikely to work	1	A matter of personal choice	-1	Selfish,Weird,Dystopian	An individual's decision	Company goes out of business,Revival is too expensive,Current cryopreservation is too crude,Future society does not develop technologically	desktop	2025-03-13 19:50:00	Switzerland	['Selfish', 'Weird', 'Dystopian']	['Death is natural and should not be avoided']	['Convenience']	['TV/Film (documentary, news)']	['Cryopreservation will create overpopulation', 'Cryopreservation makes death harder for my loved ones', 'Cryopreservation is unlikely to work']	['Company goes out of business', 'Revival is too expensive', 'Current cryopreservation is too crude', 'Future society does not develop technologically']	No Response	50-64	20k-49k	2025-02-04	0	1	1	Disagree	Personal choice	['Cryopreservation will create overpopulation', 'Cryopreservation makes death harder for my loved ones', 'Cryopreservation is unlikely to work']	['Death is natural and should not be avoided']	50-59
DE	No Response	No Response	15177539	14	No Response	2025-03-13 20:52:12	2025-03-13 20:56:58	4.75	8nqu7sc	0	pcb31bd1d	[["Stimme voll und ganz zu",2],["Stimme zu",1],["teils/teils",0],["Lehne ab",-1],["Lehne voll und ganz ab",-2]]	Switzerland	64	64	Female	Married	Yes	High school (Matura)	Prefer not to say	0	1	1	Yes	Death is natural and should not be avoided	No	No	Yes, cremation	Yes, cremation	No Response	Yes, I've told my family	No Response	No	No - not interested	No - not interested	0	I don't know	10	100000	No Response	No	No	No Response	-2	A matter of personal choice	2	No Response	An individual's decision	No Response	smartphone	2025-03-13 21:52:00	Switzerland	No Response	['Death is natural and should not be avoided']	No Response	No Response	No Response	No Response	No Response	50-64	100k-149k	0	0	1	1	Strongly Agree	Personal choice	No Response	['Death is natural and should not be avoided']	60-69
DE	No Response	No Response	15178140	14	No Response	2025-03-13 22:28:35	2025-03-13 22:33:22	4.77	8nqu7sc	0	pcb31bd1d	[["Stimme voll und ganz zu",2],["Stimme zu",1],["teils/teils",0],["Lehne ab",-1],["Lehne voll und ganz ab",-2]]	Switzerland	36	36	Female	Never married	Yes	Graduate degree (e.g. Master)	150,000 - 199,999 CHF	2	0	1	Yes	Death will always be inevitable and science will never be able to change that,Death is natural and should not be avoided	No	No	Yes, cremation	Yes, cremation	Family's wishes	Yes, I've told my family	Internet articles	No	No - never thought about it	No - never thought about it	0	I don't know	5	500000	No Response	No	No	Cryopreservation is unlikely to work	1	A matter of personal choice	0	A scam/rip-off,Weird	An individual's decision	It is impossible in principle	smartphone	2025-03-13 23:28:00	Switzerland	['A scam/rip-off', 'Weird']	['Death will always be inevitable and science will never be able to change that', 'Death is natural and should not be avoided']	["Family's wishes"]	['Internet articles']	['Cryopreservation is unlikely to work']	['It is impossible in principle']	No Response	30-49	220k+	0	0	1	1	Neither	Personal choice	['Cryopreservation is unlikely to work']	['Death will always be inevitable and science will never be able to change that', 'Death is natural and should not be avoided']	30-39
EN	No Response	No Response	15157470	14	No Response	2025-03-11 14:37:29	2025-03-11 14:42:17	4.78	jt2yp01	0	pcb31bd1d	[["Strongly agree",2],["Agree",1],["Neither agree nor disagree",0],["Disagree",-1],["Strongly disagree",-2]]	Switzerland	No Response	35	Female	Married	No	Bachelor's degree	50,000 - 74,999 CHF	1	1	1	No	I wish I could see what the future will be like,Death is natural and should not be avoided	No	No	Yes, cremation	Yes, cremation	Cost,Family's wishes	Yes, I've told my family	No Response	No Response	No Response	No Response	0	I don't know	5	50000	No Response	No	No	Cryopreservation is exciting,Cryopreservation is unlikely to work	1	A matter of personal choice	-1	Cool and exciting, if quite unusual,Weird,Dystopian	An individual's decision	Company goes out of business,Future generations forget about you,Revival is too expensive,Future society does not develop technologically	phablet	2025-03-11 15:35:00	Switzerland	['Cool and exciting, if quite unusual', 'Weird', 'Dystopian']	['I wish I could see what the future will be like', 'Death is natural and should not be avoided']	['Cost', "Family's wishes"]	No Response	['Cryopreservation is exciting', 'Cryopreservation is unlikely to work']	['Company goes out of business', 'Future generations forget about you', 'Revival is too expensive', 'Future society does not develop technologically']	No Response	30-49	50k-99k	0	0	1	1	Disagree	Personal choice	['Cryopreservation is exciting', 'Cryopreservation is unlikely to work']	['I wish I could see what the future will be like', 'Death is natural and should not be avoided']	30-39
DE	No Response	No Response	15459921	19	No Response	2025-04-16 18:42:39	2025-04-16 18:47:27	4.78	8nqu7sc	0	pcb31bd1d	[["Stimme voll und ganz zu",2],["Stimme zu",1],["teils/teils",0],["Lehne ab",-1],["Lehne voll und ganz ab",-2]]	Switzerland	41	41	Male	Married	Yes	Bachelor's degree	100,000 - 119,999 CHF	1	1	-1	No	If I could remain youthful for another 100 years, I would	Yes, about as much as most people	Yes, about as much as most people	Yes, burial	Yes, burial	Tradition	No	TV/Film (documentary, news),Internet articles	No	No - but interested	No - but interested	1	I don't know	100	100000	No Response	No	No	Cryopreservation is exciting,There's a good chance cryopreservation will work	2	A matter of personal choice	-2	Cool and exciting, if quite unusual	An individual's decision	Company goes out of business,Current cryopreservation is too crude	smartphone	2025-04-16 20:42:00	Switzerland	No Response	No Response	No Response	No Response	No Response	No Response	No Response	No Response	No Response	No Response	No Response	No Response	No Response	No Response	No Response	No Response	No Response	No Response
DE	No Response	No Response	15175965	14	No Response	2025-03-13 18:39:44	2025-03-13 18:44:33	4.8	8nqu7sc	0	pcb31bd1d	[["Stimme voll und ganz zu",2],["Stimme zu",1],["teils/teils",0],["Lehne ab",-1],["Lehne voll und ganz ab",-2]]	Switzerland	56	56	Male	Divorced/widowed	Yes	High school (Matura)	35,000 - 49,999 CHF	-2	-2	-2	No	Death is natural and should not be avoided	No	No	Yes, cryopreservation	Yes, cryopreservation	Quality	No	Youtube	No	None of the above	None of the above	2	I don't know	2	100	No Response	No	No	Cryopreservation is unlikely to work	-2	A matter of personal choice	-2	Dystopian	An individual's decision	Company goes out of business,It is impossible in principle	smartphone	2025-03-13 19:39:00	Switzerland	['Dystopian']	['Death is natural and should not be avoided']	['Quality']	['Youtube']	['Cryopreservation is unlikely to work']	['Company goes out of business', 'It is impossible in principle']	No Response	50-64	<20k	2025-02-04	0	1	1	Strongly Disagree	Personal choice	['Cryopreservation is unlikely to work']	['Death is natural and should not be avoided']	50-59
DE	No Response	No Response	15176219	14	No Response	2025-03-13 19:10:45	2025-03-13 19:15:35	4.82	8nqu7sc	0	pcb31bd1d	[["Stimme voll und ganz zu",2],["Stimme zu",1],["teils/teils",0],["Lehne ab",-1],["Lehne voll und ganz ab",-2]]	Switzerland	40	40	Female	Married	Yes	Graduate degree (e.g. Master)	50,000 - 74,999 CHF	1	0	2	Yes	Death (not the process of dying) frightens me	Yes, about as much as most people	Yes, about as much as most people	No, but I will soon	No, but I will soon	Family's wishes	Yes, I've told my family	TV/Film (documentary, news)	Yes	No - but interested	No - but interested	1	To increase oxygen uptake during cool down	0	1000	No Response	No	No	Cryopreservation is exciting,Cryopreservation is unlikely to work	1	A matter of personal choice	-2	Cool and exciting, if quite unusual,A scam/rip-off,Weird	An individual's decision	Company goes out of business,Future generations forget about you,It is impossible in principle	smartphone	2025-03-13 20:10:00	Switzerland	['Cool and exciting, if quite unusual', 'A scam/rip-off', 'Weird']	['Death (not the process of dying) frightens me']	["Family's wishes"]	['TV/Film (documentary, news)']	['Cryopreservation is exciting', 'Cryopreservation is unlikely to work']	['Company goes out of business', 'Future generations forget about you', 'It is impossible in principle']	No Response	30-49	<20k	1	1	1	1	Strongly Disagree	Personal choice	['Cryopreservation is exciting', 'Cryopreservation is unlikely to work']	['Death (not the process of dying) frightens me']	40-49
DE	No Response	No Response	15175900	14	No Response	2025-03-13 18:32:25	2025-03-13 18:37:16	4.85	8nqu7sc	0	pcb31bd1d	[["Stimme voll und ganz zu",2],["Stimme zu",1],["teils/teils",0],["Lehne ab",-1],["Lehne voll und ganz ab",-2]]	Switzerland	53	53	Male	Never married	No	Vocational training (Berufslehre)	75,000 - 99,999 CHF	1	0	0	No	I wish I could see what the future will be like,Death will always be inevitable and science will never be able to change that	Yes, about as much as most people	Yes, about as much as most people	Yes, cremation	Yes, cremation	Cost	Yes, I've told my family	Word of mouth	No	No - never thought about it	No - never thought about it	0	I don't know	5	50000	No Response	No	No	You can't trust most cryopreservation companies	1	A matter of personal choice	-1	Promising technology,Good chance it works	An individual's decision	Revival is too expensive	smartphone	2025-03-13 19:32:00	Switzerland	['Promising technology', 'Good chance it works']	['I wish I could see what the future will be like', 'Death will always be inevitable and science will never be able to change that']	['Cost']	['Word of mouth']	["You can't trust most cryopreservation companies"]	['Revival is too expensive']	No Response	50-64	50k-99k	0	0	1	1	Disagree	Personal choice	["You can't trust most cryopreservation companies"]	['I wish I could see what the future will be like', 'Death will always be inevitable and science will never be able to change that']	50-59
DE	No Response	No Response	15176065	14	No Response	2025-03-13 18:52:14	2025-03-13 18:57:07	4.87	8nqu7sc	0	pcb31bd1d	[["Stimme voll und ganz zu",2],["Stimme zu",1],["teils/teils",0],["Lehne ab",-1],["Lehne voll und ganz ab",-2]]	Switzerland	42	42	Female	Married	Yes	Bachelor's degree	75,000 - 99,999 CHF	2	1	-1	Yes	Death (not the process of dying) frightens me,I wish I could see what the future will be like,If I could live indefinitely in good health, even "forever," I would	Yes, about as much as most people	Yes, about as much as most people	Yes, burial	Yes, burial	Cost,Tradition	Yes, I've told my family	TV/Film (documentary, news),Youtube	No	No - but interested	No - but interested	1	To enlarge blood vessels	2	200000	No Response	No	No	Cryopreservation is exciting,You can't trust most cryopreservation companies,Cryopreservation makes death harder for my loved ones	1	A matter of personal choice	-1	A scam/rip-off,Dystopian	An individual's decision	Revival is too expensive	desktop	2025-03-13 19:52:00	Switzerland	['A scam/rip-off', 'Dystopian']	['Death (not the process of dying) frightens me', 'I wish I could see what the future will be like', 'If I could live indefinitely in good health, even "forever," I would']	['Cost', 'Tradition']	['TV/Film (documentary, news)', 'Youtube']	['Cryopreservation is exciting', "You can't trust most cryopreservation companies", 'Cryopreservation makes death harder for my loved ones']	['Revival is too expensive']	No Response	30-49	180k-220k	1	1	1	1	Disagree	Personal choice	['Cryopreservation is exciting', "You can't trust most cryopreservation companies", 'Cryopreservation makes death harder for my loved ones']	['Death (not the process of dying) frightens me', 'I wish I could see what the future will be like', 'If I could live indefinitely in good health, even "forever," I would']	40-49
DE	No Response	No Response	15457975	19	No Response	2025-04-16 13:00:41	2025-04-16 13:05:35	4.88	8nqu7sc	0	pcb31bd1d	[["Stimme voll und ganz zu",2],["Stimme zu",1],["teils/teils",0],["Lehne ab",-1],["Lehne voll und ganz ab",-2]]	Switzerland	68	68	Male	Married	Yes	Vocational training (Berufslehre)	50,000 - 74,999 CHF	1	1	1	No	Death is natural and should not be avoided	Yes, about as much as most people	Yes, about as much as most people	Yes, cremation	Yes, cremation	Family's wishes	Yes, I've told my family	TV/Film (documentary, news)	No	No - not interested	No - not interested	0	I don't know	50	5000	No Response	No	No	Cryopreservation is unlikely to work	0	A matter of personal choice	0	Should be illegal	A violation of social and ethical norms	It is impossible in principle	desktop	2025-04-16 15:00:00	Switzerland	No Response	No Response	No Response	No Response	No Response	No Response	No Response	No Response	No Response	No Response	No Response	No Response	No Response	No Response	No Response	No Response	No Response	No Response
DE	No Response	No Response	15458916	19	No Response	2025-04-16 15:38:20	2025-04-16 15:43:16	4.92	8nqu7sc	0	pcb31bd1d	[["Stimme voll und ganz zu",2],["Stimme zu",1],["teils/teils",0],["Lehne ab",-1],["Lehne voll und ganz ab",-2]]	Switzerland	54	54	Male	Married	No	Graduate degree (e.g. Master)	75,000 - 99,999 CHF	2	-1	2	No	Death (not the process of dying) frightens me,I wish I could see what the future will be like,If I could remain youthful for another 100 years, I would	Yes, about as much as most people	Yes, about as much as most people	Yes, cremation	Yes, cremation	Family's wishes	Yes, I've told my family	Internet articles	No	No - never thought about it	No - never thought about it	0	I don't know	100	50000	No Response	No	No	You can't trust most cryopreservation companies,Cryopreservation is unlikely to work	0	A matter of personal choice	0	A scam/rip-off,Weird	An individual's decision	Company goes out of business,Future generations forget about you,Revival is too expensive,Current cryopreservation is too crude	desktop	2025-04-16 17:38:00	Switzerland	No Response	No Response	No Response	No Response	No Response	No Response	No Response	No Response	No Response	No Response	No Response	No Response	No Response	No Response	No Response	No Response	No Response	No Response
DE	No Response	No Response	15176342	14	No Response	2025-03-13 19:26:57	2025-03-13 19:31:54	4.93	8nqu7sc	0	pcb31bd1d	[["Stimme voll und ganz zu",2],["Stimme zu",1],["teils/teils",0],["Lehne ab",-1],["Lehne voll und ganz ab",-2]]	Switzerland	28	28	Female	Married	No	Graduate degree (e.g. Master)	75,000 - 99,999 CHF	1	0	-2	No	If I could live indefinitely in good health, even "forever," I would,Death will always be inevitable and science will never be able to change that	No	No	Yes, burial	Yes, burial	Cost,Tradition,Quality	No	No Response	No	No - but interested	No - but interested	0	I don't know	0	5000	No Response	No	No	Cryopreservation is immoral	-1	A violation of common decency	0	Weird	A violation of social and ethical norms	It is impossible in principle	smartphone	2025-03-13 20:26:00	Switzerland	['Weird']	['If I could live indefinitely in good health, even "forever," I would', 'Death will always be inevitable and science will never be able to change that']	['Cost', 'Tradition', 'Quality']	No Response	['Cryopreservation is immoral']	['It is impossible in principle']	No Response	18-29	<20k	0	1	0	0	Neither	Violation	['Cryopreservation is immoral']	['If I could live indefinitely in good health, even "forever," I would', 'Death will always be inevitable and science will never be able to change that']	<30
DE	No Response	No Response	15176330	14	No Response	2025-03-13 19:24:42	2025-03-13 19:29:38	4.93	8nqu7sc	0	pcb31bd1d	[["Stimme voll und ganz zu",2],["Stimme zu",1],["teils/teils",0],["Lehne ab",-1],["Lehne voll und ganz ab",-2]]	Switzerland	51	51	Male	Married	Yes	Graduate degree (e.g. Master)	75,000 - 99,999 CHF	2	2	-2	No	Death is natural and should not be avoided	No	No	No, and I don't plan to soon	No, and I don't plan to soon	Cost,Tradition,Customer service,Family's wishes	No	TV/Film (fiction)	No	No - not interested	No - not interested	10	To reduce ice formation	10	2000	No Response	No	No	Cryopreservation is unlikely to work	-2	A matter of personal choice	2	Should be illegal	A violation of social and ethical norms	Company goes out of business,Revival is too expensive,It is impossible in principle	desktop	2025-03-13 20:24:00	Switzerland	['Should be illegal']	['Death is natural and should not be avoided']	['Cost', 'Tradition', 'Customer service', "Family's wishes"]	['TV/Film (fiction)']	['Cryopreservation is unlikely to work']	['Company goes out of business', 'Revival is too expensive', 'It is impossible in principle']	No Response	50-64	<20k	5+	0	1	1	Strongly Agree	Personal choice	['Cryopreservation is unlikely to work']	['Death is natural and should not be avoided']	50-59
EN	No Response	No Response	15160372	14	No Response	2025-03-11 20:30:50	2025-03-11 20:35:47	4.93	jt2yp01	0	pcb31bd1d	[["Strongly agree",2],["Agree",1],["Neither agree nor disagree",0],["Disagree",-1],["Strongly disagree",-2]]	Switzerland	No Response	41	Female	Never married	Yes	Bachelor's degree	50,000 - 74,999 CHF	1	1	0	Yes	Death (not the process of dying) frightens me,Death is natural and should not be avoided	Yes, about as much as most people	Yes, about as much as most people	No, but I will soon	No, but I will soon	Customer service	No Response	TV/Film (documentary, news)	No	No - never thought about it	No - never thought about it	0	I don't know	1	200000	No Response	No	No	Cryopreservation is exciting	1	A matter of personal choice	0	Selfish,Should be illegal,Weird	An individual's decision	Company goes out of business,Future generations forget about you	smartphone	2025-03-11 21:20:00	Switzerland	['Selfish', 'Should be illegal', 'Weird']	['Death (not the process of dying) frightens me', 'Death is natural and should not be avoided']	['Customer service']	['TV/Film (documentary, news)']	['Cryopreservation is exciting']	['Company goes out of business', 'Future generations forget about you']	No Response	30-49	180k-220k	0	0	1	1	Neither	Personal choice	['Cryopreservation is exciting']	['Death (not the process of dying) frightens me', 'Death is natural and should not be avoided']	40-49
DE	No Response	No Response	15175786	14	No Response	2025-03-13 18:17:39	2025-03-13 18:22:37	4.95	8nqu7sc	0	pcb31bd1d	[["Stimme voll und ganz zu",2],["Stimme zu",1],["teils/teils",0],["Lehne ab",-1],["Lehne voll und ganz ab",-2]]	Switzerland	71	71	Female	Divorced/widowed	Yes	Vocational training (Berufslehre)	35,000 - 49,999 CHF	0	2	0	No	Death is natural and should not be avoided	No	No	Yes, cremation	Yes, cremation	Cost	Yes, I've told my family	TV/Film (fiction)	No	No - not interested	No - not interested	1	I don't know	0	10000	No Response	No	No	Cryopreservation is unlikely to work	-2	A matter of personal choice	0	Selfish	An individual's decision	It is impossible in principle	desktop	2025-03-13 19:17:00	Switzerland	['Selfish']	['Death is natural and should not be avoided']	['Cost']	['TV/Film (fiction)']	['Cryopreservation is unlikely to work']	['It is impossible in principle']	No Response	65+	<20k	1	0	1	1	Neither	Personal choice	['Cryopreservation is unlikely to work']	['Death is natural and should not be avoided']	70+
DE	No Response	No Response	15457903	19	No Response	2025-04-16 12:50:05	2025-04-16 12:55:05	4.98	8nqu7sc	0	pcb31bd1d	[["Stimme voll und ganz zu",2],["Stimme zu",1],["teils/teils",0],["Lehne ab",-1],["Lehne voll und ganz ab",-2]]	Switzerland	40	40	Male	Married	Yes	Bachelor's degree	75,000 - 99,999 CHF	2	2	-2	No	I wish I could see what the future will be like,If I could live indefinitely in good health, even "forever," I would	Yes, about as much as most people	Yes, about as much as most people	No, but I will soon	No, but I will soon	Tradition,Family's wishes	Yes, I've made a will	TV/Film (documentary, news)	No	No - never thought about it	No - never thought about it	3	To cool down faster	1000	1203000	No Response	No	No	I can afford cryopreservation coverage,Some cryopreservation companies are trustworthy	1	A violation of common decency	0	Promising technology,Should be illegal	A violation of social and ethical norms	Future generations forget about you,Revival is too expensive	desktop	2025-04-16 14:49:00	Switzerland	No Response	No Response	No Response	No Response	No Response	No Response	No Response	No Response	No Response	No Response	No Response	No Response	No Response	No Response	No Response	No Response	No Response	No Response
DE	No Response	No Response	15177926	14	No Response	2025-03-13 21:53:42	2025-03-13 21:58:45	5.05	8nqu7sc	0	pcb31bd1d	[["Stimme voll und ganz zu",2],["Stimme zu",1],["teils/teils",0],["Lehne ab",-1],["Lehne voll und ganz ab",-2]]	Switzerland	61	61	Male	Married	No	Graduate degree (e.g. Master)	150,000 - 199,999 CHF	1	1	2	No	Death will always be inevitable and science will never be able to change that,Death is natural and should not be avoided	Yes, about as much as most people	Yes, about as much as most people	Yes, cremation	Yes, cremation	Cost,Convenience	Yes, I've told my family	TV/Film (documentary, news)	No	No - not interested	No - not interested	1	To reduce ice formation	1	10000	No Response	No	No	Cryopreservation is unlikely to work	1	A matter of personal choice	0	Weird	An individual's decision	Current cryopreservation is too crude	desktop	2025-03-13 22:53:00	Switzerland	['Weird']	['Death will always be inevitable and science will never be able to change that', 'Death is natural and should not be avoided']	['Cost', 'Convenience']	['TV/Film (documentary, news)']	['Cryopreservation is unlikely to work']	['Current cryopreservation is too crude']	No Response	50-64	<20k	1	0	1	1	Neither	Personal choice	['Cryopreservation is unlikely to work']	['Death will always be inevitable and science will never be able to change that', 'Death is natural and should not be avoided']	60-69
DE	No Response	No Response	15175968	14	No Response	2025-03-13 18:40:01	2025-03-13 18:45:06	5.07	8nqu7sc	0	pcb31bd1d	[["Stimme voll und ganz zu",2],["Stimme zu",1],["teils/teils",0],["Lehne ab",-1],["Lehne voll und ganz ab",-2]]	Switzerland	40	40	Female	Married	Yes	Bachelor's degree	75,000 - 99,999 CHF	1	1	2	Yes	If I could live indefinitely in good health, even "forever," I would	Yes, more than most people	Yes, more than most people	Yes, cremation	Yes, cremation	Tradition	Yes, I've told my family	TV/Film (documentary, news),Word of mouth	Yes	No - but interested	No - but interested	3	To enlarge blood vessels	1000	1203000	No Response	No	Yes	There's a good chance cryopreservation will work,Cryopreservation is immoral,Some cryopreservation companies are trustworthy	0	A violation of common decency	1	A scam/rip-off,Selfish,Good chance it works	A violation of social and ethical norms	Future generations forget about you,Revival is too expensive,Current cryopreservation is too crude	desktop	2025-03-13 19:39:00	Switzerland	['A scam/rip-off', 'Selfish', 'Good chance it works']	['If I could live indefinitely in good health, even "forever," I would']	['Tradition']	['TV/Film (documentary, news)', 'Word of mouth']	["There's a good chance cryopreservation will work", 'Cryopreservation is immoral', 'Some cryopreservation companies are trustworthy']	['Future generations forget about you', 'Revival is too expensive', 'Current cryopreservation is too crude']	No Response	30-49	220k+	2025-02-04	1	0	0	Agree	Violation	["There's a good chance cryopreservation will work", 'Cryopreservation is immoral', 'Some cryopreservation companies are trustworthy']	['If I could live indefinitely in good health, even "forever," I would']	40-49
DE	No Response	No Response	15176038	14	No Response	2025-03-13 18:49:06	2025-03-13 18:54:14	5.12	8nqu7sc	0	pcb31bd1d	[["Stimme voll und ganz zu",2],["Stimme zu",1],["teils/teils",0],["Lehne ab",-1],["Lehne voll und ganz ab",-2]]	Switzerland	63	63	Female	Married	Yes	Vocational training (Berufslehre)	75,000 - 99,999 CHF	0	2	0	No	Death is natural and should not be avoided	No	No	Yes, cremation	Yes, cremation	Convenience,Customer service,Family's wishes	Yes, I've made a will	TV/Film (fiction)	No	No - not interested	No - not interested	0	I don't know	2	100000	No Response	No	No	I can afford cryopreservation coverage,Cryopreservation makes death harder for my loved ones	-1	A matter of personal choice	0	Selfish,Weird	An individual's decision	Cryopreservation is made illegal,Revival is too expensive	smartphone	2025-03-13 19:49:00	Switzerland	['Selfish', 'Weird']	['Death is natural and should not be avoided']	['Convenience', 'Customer service', "Family's wishes"]	['TV/Film (fiction)']	['I can afford cryopreservation coverage', 'Cryopreservation makes death harder for my loved ones']	['Cryopreservation is made illegal', 'Revival is too expensive']	No Response	50-64	100k-149k	0	0	1	1	Neither	Personal choice	['I can afford cryopreservation coverage', 'Cryopreservation makes death harder for my loved ones']	['Death is natural and should not be avoided']	60-69
DE	No Response	No Response	15176086	14	No Response	2025-03-13 18:54:31	2025-03-13 18:59:40	5.15	8nqu7sc	0	pcb31bd1d	[["Stimme voll und ganz zu",2],["Stimme zu",1],["teils/teils",0],["Lehne ab",-1],["Lehne voll und ganz ab",-2]]	Switzerland	54	54	Female	Never married	No	Vocational training (Berufslehre)	Less than 20,000 CHF	1	0	0	Yes	Death (not the process of dying) frightens me,I wish I could see what the future will be like,If I could remain youthful for another 100 years, I would,If I could live indefinitely in good health, even "forever," I would,Death will always be inevitable and science will never be able to change that,Death is natural and should not be avoided	No	No	No, and I don't plan to soon	No, and I don't plan to soon	Cost	No	No Response	No	No - not interested	No - not interested	0	I don't know	0	0	No Response	No	No	No Response	-2	A matter of personal choice	1	Weird	A violation of social and ethical norms	No Response	smartphone	2025-03-13 19:54:00	Switzerland	['Weird']	['Death (not the process of dying) frightens me', 'I wish I could see what the future will be like', 'If I could remain youthful for another 100 years, I would', 'If I could live indefinitely in good health, even "forever," I would', 'Death will always be inevitable and science will never be able to change that', 'Death is natural and should not be avoided']	['Cost']	No Response	No Response	No Response	No Response	50-64	<20k	0	0	1	1	Agree	Personal choice	No Response	['Death (not the process of dying) frightens me', 'I wish I could see what the future will be like', 'If I could remain youthful for another 100 years, I would', 'If I could live indefinitely in good health, even "forever," I would', 'Death will always be inevitable and science will never be able to change that', 'Death is natural and should not be avoided']	50-59
DE	No Response	No Response	15176006	14	No Response	2025-03-13 18:45:58	2025-03-13 18:51:07	5.15	8nqu7sc	0	pcb31bd1d	[["Stimme voll und ganz zu",2],["Stimme zu",1],["teils/teils",0],["Lehne ab",-1],["Lehne voll und ganz ab",-2]]	Switzerland	56	56	Male	Married	Yes	Higher vocational training (höhere Berufsbildung)	50,000 - 74,999 CHF	1	1	0	No	Death is natural and should not be avoided	No	No	No, but I will soon	No, but I will soon	Tradition	Yes, I've told my family	TV/Film (documentary, news)	No	No - never thought about it	No - never thought about it	3	To cool down faster	1000	5000	No Response	No	No	Cryopreservation is exciting	1	A matter of personal choice	-1	Good chance it works	An individual's decision	Cryopreservation is made illegal	desktop	2025-03-13 19:45:00	Switzerland	['Good chance it works']	['Death is natural and should not be avoided']	['Tradition']	['TV/Film (documentary, news)']	['Cryopreservation is exciting']	['Cryopreservation is made illegal']	No Response	50-64	<20k	2025-02-04	0	1	1	Disagree	Personal choice	['Cryopreservation is exciting']	['Death is natural and should not be avoided']	50-59
DE	No Response	No Response	15175616	14	No Response	2025-03-13 18:01:24	2025-03-13 18:06:34	5.15	8nqu7sc	0	pcb31bd1d	[["Stimme voll und ganz zu",2],["Stimme zu",1],["teils/teils",0],["Lehne ab",-1],["Lehne voll und ganz ab",-2]]	Switzerland	18	18	Female	Never married	No	Vocational training (Berufslehre)	Less than 20,000 CHF	1	1	0	No	Death will always be inevitable and science will never be able to change that,Death is natural and should not be avoided	No	No	Yes, burial	Yes, burial	Family's wishes	No	Youtube	No	No - never thought about it	No - never thought about it	5	I don't know	500	50000	No Response	No	No	Cryopreservation is exciting	-2	A matter of personal choice	0	Cool and exciting, if quite unusual	An individual's decision	It is impossible in principle	smartphone	2025-03-13 19:01:00	Switzerland	['Cool and exciting, if quite unusual']	['Death will always be inevitable and science will never be able to change that', 'Death is natural and should not be avoided']	["Family's wishes"]	['Youtube']	['Cryopreservation is exciting']	['It is impossible in principle']	No Response	18-29	50k-99k	5+	0	1	1	Neither	Personal choice	['Cryopreservation is exciting']	['Death will always be inevitable and science will never be able to change that', 'Death is natural and should not be avoided']	<30
DE	No Response	No Response	15458931	19	No Response	2025-04-16 15:40:32	2025-04-16 15:45:43	5.17	8nqu7sc	0	pcb31bd1d	[["Stimme voll und ganz zu",2],["Stimme zu",1],["teils/teils",0],["Lehne ab",-1],["Lehne voll und ganz ab",-2]]	Switzerland	60	60	Male	Divorced/widowed	Yes	Graduate degree (e.g. Master)	100,000 - 119,999 CHF	2	-1	2	Yes	Death (not the process of dying) frightens me,If I could remain youthful for another 100 years, I would,If I could live indefinitely in good health, even "forever," I would,Death will always be inevitable and science will never be able to change that	Yes, about as much as most people	Yes, about as much as most people	Yes, cremation	Yes, cremation	Convenience,Family's wishes	Yes, I've told my family	Internet articles	No	No - never thought about it	No - never thought about it	1	To cool down faster	1000	50000	No Response	No	No	There's a good chance cryopreservation will work,Cryopreservation will create overpopulation,Cryopreservation makes death harder for my loved ones	0	A matter of personal choice	-1	A scam/rip-off	An individual's decision	Company goes out of business,Cryopreservation is made illegal	desktop	2025-04-16 17:40:00	Switzerland	No Response	No Response	No Response	No Response	No Response	No Response	No Response	No Response	No Response	No Response	No Response	No Response	No Response	No Response	No Response	No Response	No Response	No Response
DE	No Response	No Response	15175995	14	No Response	2025-03-13 18:44:07	2025-03-13 18:49:18	5.18	8nqu7sc	0	pcb31bd1d	[["Stimme voll und ganz zu",2],["Stimme zu",1],["teils/teils",0],["Lehne ab",-1],["Lehne voll und ganz ab",-2]]	Switzerland	74	74	Male	Never married	No	Bachelor's degree	50,000 - 74,999 CHF	1	0	0	No	I wish I could see what the future will be like	Yes, more than most people	Yes, more than most people	No, and I don't plan to soon	No, and I don't plan to soon	Tradition	Yes, I've made a will	TV/Film (fiction),Youtube	No	No - never thought about it	No - never thought about it	1	To enlarge blood vessels	80	109	No Response	No	Yes	Cryopreservation is unlikely to work	0	A matter of personal choice	0	Just not interesting	An individual's decision	Revival is too expensive	smartphone	2025-03-13 19:44:00	Switzerland	['Just not interesting']	['I wish I could see what the future will be like']	['Tradition']	['TV/Film (fiction)', 'Youtube']	['Cryopreservation is unlikely to work']	['Revival is too expensive']	No Response	65+	<20k	1	0	1	1	Neither	Personal choice	['Cryopreservation is unlikely to work']	['I wish I could see what the future will be like']	70+
DE	No Response	No Response	15175624	14	No Response	2025-03-13 18:02:27	2025-03-13 18:07:39	5.18	8nqu7sc	0	pcb31bd1d	[["Stimme voll und ganz zu",2],["Stimme zu",1],["teils/teils",0],["Lehne ab",-1],["Lehne voll und ganz ab",-2]]	Switzerland	27	27	Male	Never married	No	Higher vocational training (höhere Berufsbildung)	35,000 - 49,999 CHF	2	0	-2	No	Death is natural and should not be avoided	Yes, about as much as most people	Yes, about as much as most people	No, and I don't plan to soon	No, and I don't plan to soon	Tradition	No	TV/Film (fiction),Word of mouth	No	No - but interested	No - but interested	2	To cool down faster	0	10000	No Response	No	No	There's a good chance cryopreservation will work,You can't trust most cryopreservation companies	1	A matter of personal choice	-2	Cool and exciting, if quite unusual	An individual's decision	Future generations forget about you	smartphone	2025-03-13 19:02:00	Switzerland	['Cool and exciting, if quite unusual']	['Death is natural and should not be avoided']	['Tradition']	['TV/Film (fiction)', 'Word of mouth']	["There's a good chance cryopreservation will work", "You can't trust most cryopreservation companies"]	['Future generations forget about you']	No Response	18-29	<20k	2025-02-04	1	1	1	Strongly Disagree	Personal choice	["There's a good chance cryopreservation will work", "You can't trust most cryopreservation companies"]	['Death is natural and should not be avoided']	<30
DE	No Response	No Response	15175677	14	No Response	2025-03-13 18:06:07	2025-03-13 18:11:20	5.2	8nqu7sc	0	pcb31bd1d	[["Stimme voll und ganz zu",2],["Stimme zu",1],["teils/teils",0],["Lehne ab",-1],["Lehne voll und ganz ab",-2]]	Zürich	26	26	Female	Married	Yes	Graduate degree (e.g. Master)	120,000 - 149,999 CHF	1	1	-2	Yes	Death (not the process of dying) frightens me,If I could remain youthful for another 100 years, I would,If I could live indefinitely in good health, even "forever," I would	Yes, about as much as most people	Yes, about as much as most people	No, and I don't plan to soon	No, and I don't plan to soon	Tradition,Family's wishes	No	TV/Film (fiction),TV/Film (documentary, news)	Yes	No - not interested	No - not interested	3	To cool down faster	6	30000	No Response	No	No	Cryopreservation is exciting,Cryopreservation makes death harder for my loved ones	0	A matter of personal choice	-1	Cool and exciting, if quite unusual,Promising technology,Good chance it works	An individual's decision	Future generations forget about you,Revival is too expensive	smartphone	2025-03-13 19:06:00	Switzerland	['Cool and exciting, if quite unusual', 'Promising technology', 'Good chance it works']	['Death (not the process of dying) frightens me', 'If I could remain youthful for another 100 years, I would', 'If I could live indefinitely in good health, even "forever," I would']	['Tradition', "Family's wishes"]	['TV/Film (fiction)', 'TV/Film (documentary, news)']	['Cryopreservation is exciting', 'Cryopreservation makes death harder for my loved ones']	['Future generations forget about you', 'Revival is too expensive']	No Response	18-29	20k-49k	2025-02-04	0	1	1	Disagree	Personal choice	['Cryopreservation is exciting', 'Cryopreservation makes death harder for my loved ones']	['Death (not the process of dying) frightens me', 'If I could remain youthful for another 100 years, I would', 'If I could live indefinitely in good health, even "forever," I would']	<30
EN	No Response	No Response	15157720	14	No Response	2025-03-11 15:05:51	2025-03-11 15:11:13	5.35	jt2yp01	0	pcb31bd1d	[["Strongly agree",2],["Agree",1],["Neither agree nor disagree",0],["Disagree",-1],["Strongly disagree",-2]]	Switzerland	No Response	26	Female	Divorced/widowed	No	Vocational training (Berufslehre)	20,000 - 34,999 CHF	1	1	2	No	I wish I could see what the future will be like,Death will always be inevitable and science will never be able to change that	Yes, about as much as most people	Yes, about as much as most people	Yes, cremation	Yes, cremation	Convenience	Yes, I've made a will	TV/Film (fiction),Internet articles	No	No - not interested	No - not interested	0	To reduce ice formation	500	500000	No Response	No	No	No Response	1	A matter of personal choice	0	A scam/rip-off,Dystopian	An individual's decision	Company goes out of business,Cryopreservation is made illegal,Revival is too expensive,Current cryopreservation is too crude,Future society does not develop technologically,It is impossible in principle	smartphone	2025-03-11 16:03:00	Switzerland	['A scam/rip-off', 'Dystopian']	['I wish I could see what the future will be like', 'Death will always be inevitable and science will never be able to change that']	['Convenience']	['TV/Film (fiction)', 'Internet articles']	No Response	['Company goes out of business', 'Cryopreservation is made illegal', 'Revival is too expensive', 'Current cryopreservation is too crude', 'Future society does not develop technologically', 'It is impossible in principle']	No Response	18-29	220k+	0	0	1	1	Neither	Personal choice	No Response	['I wish I could see what the future will be like', 'Death will always be inevitable and science will never be able to change that']	<30
DE	No Response	No Response	15175825	14	No Response	2025-03-13 18:23:10	2025-03-13 18:28:33	5.37	8nqu7sc	0	pcb31bd1d	[["Stimme voll und ganz zu",2],["Stimme zu",1],["teils/teils",0],["Lehne ab",-1],["Lehne voll und ganz ab",-2]]	Switzerland	41	41	Male	Never married	No	Vocational training (Berufslehre)	20,000 - 34,999 CHF	1	-1	0	No	Death (not the process of dying) frightens me,If I could remain youthful for another 100 years, I would,Death will always be inevitable and science will never be able to change that	Yes, about as much as most people	Yes, about as much as most people	Yes, cremation	Yes, cremation	Cost,Customer service,Family's wishes,Quality	No	TV/Film (documentary, news)	No	No - never thought about it	No - never thought about it	0	To reduce ice formation	1000	1000000	No Response	No	No	Cryopreservation is exciting,There's a good chance cryopreservation will work,Cryopreservation will create overpopulation	0	A matter of personal choice	-1	Cool and exciting, if quite unusual,Promising technology,Good chance it works,Dystopian	An individual's decision	Future society does not develop technologically	desktop	2025-03-13 19:23:00	Switzerland	['Cool and exciting, if quite unusual', 'Promising technology', 'Good chance it works', 'Dystopian']	['Death (not the process of dying) frightens me', 'If I could remain youthful for another 100 years, I would', 'Death will always be inevitable and science will never be able to change that']	['Cost', 'Customer service', "Family's wishes", 'Quality']	['TV/Film (documentary, news)']	['Cryopreservation is exciting', "There's a good chance cryopreservation will work", 'Cryopreservation will create overpopulation']	['Future society does not develop technologically']	No Response	30-49	220k+	0	0	1	1	Disagree	Personal choice	['Cryopreservation is exciting', "There's a good chance cryopreservation will work", 'Cryopreservation will create overpopulation']	['Death (not the process of dying) frightens me', 'If I could remain youthful for another 100 years, I would', 'Death will always be inevitable and science will never be able to change that']	40-49
DE	No Response	No Response	15181463	14	No Response	2025-03-14 11:57:45	2025-03-14 12:03:11	5.43	8nqu7sc	0	pcb31bd1d	[["Stimme voll und ganz zu",2],["Stimme zu",1],["teils/teils",0],["Lehne ab",-1],["Lehne voll und ganz ab",-2]]	Switzerland	60	60	Female	Divorced/widowed	Yes	Vocational training (Berufslehre)	20,000 - 34,999 CHF	-1	1	2	No	If I could remain youthful for another 100 years, I would	No	No	Yes, cremation	Yes, cremation	Cost	Yes, I've told my family	TV/Film (fiction)	No	No - not interested	No - not interested	0	I don't know	0	30000	No Response	No	No	Cryopreservation is unlikely to work	2	A matter of personal choice	-1	Weird	An individual's decision	Company goes out of business,Revival is too expensive,It is impossible in principle	desktop	2025-03-14 12:57:00	Switzerland	['Weird']	['If I could remain youthful for another 100 years, I would']	['Cost']	['TV/Film (fiction)']	['Cryopreservation is unlikely to work']	['Company goes out of business', 'Revival is too expensive', 'It is impossible in principle']	No Response	50-64	20k-49k	0	0	1	1	Disagree	Personal choice	['Cryopreservation is unlikely to work']	['If I could remain youthful for another 100 years, I would']	60-69
EN	No Response	No Response	15163751	14	No Response	2025-03-12 08:46:45	2025-03-12 08:52:12	5.43	jt2yp01	0	pcb31bd1d	[["Strongly agree",2],["Agree",1],["Neither agree nor disagree",0],["Disagree",-1],["Strongly disagree",-2]]	Switzerland	No Response	39	Female	Married	Yes	Graduate degree (e.g. Master)	150,000 - 199,999 CHF	1	0	-1	No	I wish I could see what the future will be like,If I could remain youthful for another 100 years, I would,If I could live indefinitely in good health, even "forever," I would	Unsure	Unsure	No, and I don't plan to soon	No, and I don't plan to soon	Family's wishes	No	TV/Film (fiction)	No	No - not interested	No - not interested	0	I don't know	0	0	No Response	No	Yes	Cryopreservation is unlikely to work	0	A violation of common decency	0	A scam/rip-off,Weird,Dystopian	An individual's decision	It is impossible in principle	desktop	2025-03-12 09:40:00	Switzerland	['A scam/rip-off', 'Weird', 'Dystopian']	['I wish I could see what the future will be like', 'If I could remain youthful for another 100 years, I would', 'If I could live indefinitely in good health, even "forever," I would']	["Family's wishes"]	['TV/Film (fiction)']	['Cryopreservation is unlikely to work']	['It is impossible in principle']	No Response	30-49	<20k	0	0	0	0	Neither	Violation	['Cryopreservation is unlikely to work']	['I wish I could see what the future will be like', 'If I could remain youthful for another 100 years, I would', 'If I could live indefinitely in good health, even "forever," I would']	30-39
EN	No Response	No Response	15158647	14	No Response	2025-03-11 16:50:44	2025-03-11 16:56:11	5.43	jt2yp01	0	pcb31bd1d	[["Strongly agree",2],["Agree",1],["Neither agree nor disagree",0],["Disagree",-1],["Strongly disagree",-2]]	Switzerland	No Response	44	Female	Never married	No	Higher vocational training (höhere Berufsbildung)	75,000 - 99,999 CHF	1	1	0	Yes	Death will always be inevitable and science will never be able to change that	Yes, about as much as most people	Yes, about as much as most people	Yes, cremation	Yes, cremation	Cost,Family's wishes	No	TV/Film (documentary, news)	Yes	No - but interested	No - but interested	2	I don't know	50	1000000	Too expensive (monthly cost)	No	No	There's a good chance cryopreservation will work	1	A matter of personal choice	-1	Good chance it works	An individual's decision	Future generations forget about you	smartphone	2025-03-11 17:47:00	Switzerland	['Good chance it works']	['Death will always be inevitable and science will never be able to change that']	['Cost', "Family's wishes"]	['TV/Film (documentary, news)']	["There's a good chance cryopreservation will work"]	['Future generations forget about you']	['Too expensive (monthly cost)']	30-49	220k+	2025-02-04	1	1	1	Disagree	Personal choice	["There's a good chance cryopreservation will work"]	['Death will always be inevitable and science will never be able to change that']	40-49
DE	No Response	No Response	15175614	14	No Response	2025-03-13 18:01:16	2025-03-13 18:06:43	5.45	8nqu7sc	0	pcb31bd1d	[["Stimme voll und ganz zu",2],["Stimme zu",1],["teils/teils",0],["Lehne ab",-1],["Lehne voll und ganz ab",-2]]	Switzerland	22	22	Female	Never married	No	Vocational training (Berufslehre)	50,000 - 74,999 CHF	1	1	1	Yes	I wish I could see what the future will be like	No	No	No, and I don't plan to soon	No, and I don't plan to soon	Cost	No	Internet articles	No	None of the above	None of the above	1	I don't know	1	50000	No Response	No	No	Cryopreservation is exciting,Cryopreservation makes death harder for my loved ones	1	A matter of personal choice	0	Cool and exciting, if quite unusual,Should be illegal,Weird	An individual's decision	Company goes out of business,Future generations forget about you	smartphone	2025-03-13 19:01:00	Switzerland	['Cool and exciting, if quite unusual', 'Should be illegal', 'Weird']	['I wish I could see what the future will be like']	['Cost']	['Internet articles']	['Cryopreservation is exciting', 'Cryopreservation makes death harder for my loved ones']	['Company goes out of business', 'Future generations forget about you']	No Response	18-29	50k-99k	1	0	1	1	Neither	Personal choice	['Cryopreservation is exciting', 'Cryopreservation makes death harder for my loved ones']	['I wish I could see what the future will be like']	<30
DE	No Response	No Response	15177974	14	No Response	2025-03-13 21:59:26	2025-03-13 22:04:54	5.47	8nqu7sc	0	pcb31bd1d	[["Stimme voll und ganz zu",2],["Stimme zu",1],["teils/teils",0],["Lehne ab",-1],["Lehne voll und ganz ab",-2]]	Switzerland	37	37	Male	Married	Yes	Vocational training (Berufslehre)	75,000 - 99,999 CHF	1	1	-1	No	Death will always be inevitable and science will never be able to change that,Death is natural and should not be avoided	Yes, about as much as most people	Yes, about as much as most people	No, and I don't plan to soon	No, and I don't plan to soon	Cost,Tradition	No	TV/Film (documentary, news),Internet articles	No	No - not interested	No - not interested	0	I don't know	4	100000	No Response	No	No	Cryopreservation is immoral,Cryopreservation is unlikely to work	0	A matter of personal choice	0	Cool and exciting, if quite unusual,Promising technology	An individual's decision	Company goes out of business,Current cryopreservation is too crude,It is impossible in principle	desktop	2025-03-13 22:59:00	Switzerland	['Cool and exciting, if quite unusual', 'Promising technology']	['Death will always be inevitable and science will never be able to change that', 'Death is natural and should not be avoided']	['Cost', 'Tradition']	['TV/Film (documentary, news)', 'Internet articles']	['Cryopreservation is immoral', 'Cryopreservation is unlikely to work']	['Company goes out of business', 'Current cryopreservation is too crude', 'It is impossible in principle']	No Response	30-49	100k-149k	0	0	1	1	Neither	Personal choice	['Cryopreservation is immoral', 'Cryopreservation is unlikely to work']	['Death will always be inevitable and science will never be able to change that', 'Death is natural and should not be avoided']	30-39
EN	No Response	No Response	15163765	14	No Response	2025-03-12 08:49:51	2025-03-12 08:55:21	5.48	jt2yp01	0	pcb31bd1d	[["Strongly agree",2],["Agree",1],["Neither agree nor disagree",0],["Disagree",-1],["Strongly disagree",-2]]	Switzerland	No Response	54	Male	Divorced/widowed	Yes	Bachelor's degree	150,000 - 199,999 CHF	1	1	2	No	I wish I could see what the future will be like,If I could remain youthful for another 100 years, I would,If I could live indefinitely in good health, even "forever," I would,Death will always be inevitable and science will never be able to change that,Death is natural and should not be avoided	Yes, more than most people	Yes, more than most people	No, but I will soon	No, but I will soon	Cost,Convenience	No Response	Internet articles	Yes	No - not interested	No - not interested	1	To reduce ice formation	500	180000	No Response	No	No	Cryopreservation is exciting,There's a good chance cryopreservation will work,I can afford cryopreservation coverage	2	A matter of personal choice	-2	A scam/rip-off,Selfish,Should be illegal,Weird,Dystopian	An individual's decision	Company goes out of business,Future society does not develop technologically	smartphone	2025-03-12 09:47:00	Switzerland	['A scam/rip-off', 'Selfish', 'Should be illegal', 'Weird', 'Dystopian']	['I wish I could see what the future will be like', 'If I could remain youthful for another 100 years, I would', 'If I could live indefinitely in good health, even "forever," I would', 'Death will always be inevitable and science will never be able to change that', 'Death is natural and should not be avoided']	['Cost', 'Convenience']	['Internet articles']	['Cryopreservation is exciting', "There's a good chance cryopreservation will work", 'I can afford cryopreservation coverage']	['Company goes out of business', 'Future society does not develop technologically']	No Response	50-64	150-179k	1	0	1	1	Strongly Disagree	Personal choice	['Cryopreservation is exciting', "There's a good chance cryopreservation will work", 'I can afford cryopreservation coverage']	['I wish I could see what the future will be like', 'If I could remain youthful for another 100 years, I would', 'If I could live indefinitely in good health, even "forever," I would', 'Death will always be inevitable and science will never be able to change that', 'Death is natural and should not be avoided']	50-59
EN	No Response	No Response	15163734	14	No Response	2025-03-12 08:43:19	2025-03-12 08:48:49	5.5	jt2yp01	0	pcb31bd1d	[["Strongly agree",2],["Agree",1],["Neither agree nor disagree",0],["Disagree",-1],["Strongly disagree",-2]]	Switzerland	No Response	28	Female	Never married	No	Bachelor's degree	50,000 - 74,999 CHF	1	-1	-1	Yes	Death will always be inevitable and science will never be able to change that,Death is natural and should not be avoided	Yes, about as much as most people	Yes, about as much as most people	Yes, burial	Yes, burial	Family's wishes	No	Internet articles	No	No - not interested	No - not interested	1	I don't know	2000	30000	No Response	No	No	You can't trust most cryopreservation companies,Cryopreservation is unlikely to work	0	A matter of personal choice	0	A scam/rip-off,Promising technology,Should be illegal	An individual's decision	Revival is too expensive,Future society does not develop technologically	smartphone	2025-03-12 09:40:00	Switzerland	['A scam/rip-off', 'Promising technology', 'Should be illegal']	['Death will always be inevitable and science will never be able to change that', 'Death is natural and should not be avoided']	["Family's wishes"]	['Internet articles']	["You can't trust most cryopreservation companies", 'Cryopreservation is unlikely to work']	['Revival is too expensive', 'Future society does not develop technologically']	No Response	18-29	20k-49k	1	0	1	1	Neither	Personal choice	["You can't trust most cryopreservation companies", 'Cryopreservation is unlikely to work']	['Death will always be inevitable and science will never be able to change that', 'Death is natural and should not be avoided']	<30
DE	No Response	No Response	15176480	14	No Response	2025-03-13 19:44:34	2025-03-13 19:50:08	5.55	8nqu7sc	0	pcb31bd1d	[["Stimme voll und ganz zu",2],["Stimme zu",1],["teils/teils",0],["Lehne ab",-1],["Lehne voll und ganz ab",-2]]	Switzerland	40	40	Female	Never married	No	Vocational training (Berufslehre)	20,000 - 34,999 CHF	2	2	-2	Yes	Death will always be inevitable and science will never be able to change that	No	No	No, but I will soon	No, but I will soon	Cost,Convenience	Yes, I've told my family	Word of mouth	No	No - never thought about it	No - never thought about it	5	I don't know	50	60	No Response	No	No	Cryopreservation is unlikely to work	0	A matter of personal choice	-2	Weird	An individual's decision	It is impossible in principle	tablet	2025-03-13 20:44:00	Switzerland	['Weird']	['Death will always be inevitable and science will never be able to change that']	['Cost', 'Convenience']	['Word of mouth']	['Cryopreservation is unlikely to work']	['It is impossible in principle']	No Response	30-49	<20k	5+	0	1	1	Strongly Disagree	Personal choice	['Cryopreservation is unlikely to work']	['Death will always be inevitable and science will never be able to change that']	40-49
DE	No Response	No Response	15183611	14	No Response	2025-03-14 18:05:39	2025-03-14 18:11:14	5.58	8nqu7sc	0	pcb31bd1d	[["Stimme voll und ganz zu",2],["Stimme zu",1],["teils/teils",0],["Lehne ab",-1],["Lehne voll und ganz ab",-2]]	Switzerland	74	74	Male	Married	No	Higher vocational training (höhere Berufsbildung)	20,000 - 34,999 CHF	1	1	-1	No	If I could live indefinitely in good health, even "forever," I would	No	No	Yes, cremation	Yes, cremation	Cost	No	TV/Film (fiction)	No	No - not interested	No - not interested	2	I don't know	2	0	No Response	No	No	Cryopreservation is unlikely to work	-2	A matter of personal choice	0	Weird	A violation of social and ethical norms	It is impossible in principle	desktop	2025-03-14 19:05:00	Switzerland	['Weird']	['If I could live indefinitely in good health, even "forever," I would']	['Cost']	['TV/Film (fiction)']	['Cryopreservation is unlikely to work']	['It is impossible in principle']	No Response	65+	<20k	2025-02-04	0	1	1	Neither	Personal choice	['Cryopreservation is unlikely to work']	['If I could live indefinitely in good health, even "forever," I would']	70+
DE	No Response	No Response	15175678	14	No Response	2025-03-13 18:06:22	2025-03-13 18:12:01	5.63	8nqu7sc	0	pcb31bd1d	[["Stimme voll und ganz zu",2],["Stimme zu",1],["teils/teils",0],["Lehne ab",-1],["Lehne voll und ganz ab",-2]]	Switzerland	43	43	Female	Married	Yes	Vocational training (Berufslehre)	100,000 - 119,999 CHF	0	1	-1	No	Death will always be inevitable and science will never be able to change that,Death is natural and should not be avoided	No	No	Yes, cremation	Yes, cremation	Cost	No	Internet articles	No	No - not interested	No - not interested	0	I don't know	0	10000	No Response	No	No	Cryopreservation is unlikely to work	-1	A matter of personal choice	0	Weird	An individual's decision	It is impossible in principle	smartphone	2025-03-13 19:06:00	Switzerland	['Weird']	['Death will always be inevitable and science will never be able to change that', 'Death is natural and should not be avoided']	['Cost']	['Internet articles']	['Cryopreservation is unlikely to work']	['It is impossible in principle']	No Response	30-49	<20k	0	0	1	1	Neither	Personal choice	['Cryopreservation is unlikely to work']	['Death will always be inevitable and science will never be able to change that', 'Death is natural and should not be avoided']	40-49
DE	No Response	No Response	15459218	19	No Response	2025-04-16 16:41:26	2025-04-16 16:47:06	5.67	8nqu7sc	0	pcb31bd1d	[["Stimme voll und ganz zu",2],["Stimme zu",1],["teils/teils",0],["Lehne ab",-1],["Lehne voll und ganz ab",-2]]	Switzerland	35	35	Female	Never married	Yes	Vocational training (Berufslehre)	Prefer not to say	2	0	0	No	Death (not the process of dying) frightens me	No	No	No, and I don't plan to soon	No, and I don't plan to soon	Cost	No	Cryopreservation provider website	No	No - never thought about it	No - never thought about it	0	I don't know	50	100000000	No Response	No	No	Cryopreservation is exciting	1	A matter of personal choice	-1	Weird	An individual's decision	Company goes out of business,Revival is too expensive	smartphone	2025-04-16 18:41:00	Switzerland	No Response	No Response	No Response	No Response	No Response	No Response	No Response	No Response	No Response	No Response	No Response	No Response	No Response	No Response	No Response	No Response	No Response	No Response
DE	No Response	No Response	15180364	14	No Response	2025-03-14 07:36:02	2025-03-14 07:41:44	5.68	8nqu7sc	0	pcb31bd1d	[["Stimme voll und ganz zu",2],["Stimme zu",1],["teils/teils",0],["Lehne ab",-1],["Lehne voll und ganz ab",-2]]	Switzerland	77	77	Female	Never married	No	Higher vocational training (höhere Berufsbildung)	50,000 - 74,999 CHF	0	1	1	No	Death will always be inevitable and science will never be able to change that	No	No	Yes, cremation	Yes, cremation	Convenience	Yes, I've told my family	No Response	No	No - not interested	No - not interested	0	I don't know	0	2000	No Response	No	No	Cryopreservation is unlikely to work	-1	A matter of personal choice	-1	Just not interesting	An individual's decision	No Response	desktop	2025-03-14 08:35:00	Switzerland	['Just not interesting']	['Death will always be inevitable and science will never be able to change that']	['Convenience']	No Response	['Cryopreservation is unlikely to work']	No Response	No Response	65+	<20k	0	0	1	1	Disagree	Personal choice	['Cryopreservation is unlikely to work']	['Death will always be inevitable and science will never be able to change that']	70+
DE	No Response	No Response	15178603	14	No Response	2025-03-14 00:01:41	2025-03-14 00:07:23	5.68	8nqu7sc	0	pcb31bd1d	[["Stimme voll und ganz zu",2],["Stimme zu",1],["teils/teils",0],["Lehne ab",-1],["Lehne voll und ganz ab",-2]]	Switzerland	66	66	Male	Married	No	Vocational training (Berufslehre)	50,000 - 74,999 CHF	2	2	1	No	Death will always be inevitable and science will never be able to change that	Yes, about as much as most people	Yes, about as much as most people	Yes, cremation	Yes, cremation	Cost,Tradition,Family's wishes	Yes, I've told my family	TV/Film (documentary, news)	No	No - not interested	No - not interested	0	I don't know	100	1000000	No Response	No	No	Cryopreservation is unlikely to work	0	A matter of personal choice	0	Promising technology	An individual's decision	Revival is too expensive,Future society does not develop technologically	desktop	2025-03-14 01:01:00	Switzerland	['Promising technology']	['Death will always be inevitable and science will never be able to change that']	['Cost', 'Tradition', "Family's wishes"]	['TV/Film (documentary, news)']	['Cryopreservation is unlikely to work']	['Revival is too expensive', 'Future society does not develop technologically']	No Response	65+	220k+	0	0	1	1	Neither	Personal choice	['Cryopreservation is unlikely to work']	['Death will always be inevitable and science will never be able to change that']	60-69
DE	No Response	No Response	15176209	14	No Response	2025-03-13 19:09:02	2025-03-13 19:14:44	5.68	8nqu7sc	0	pcb31bd1d	[["Stimme voll und ganz zu",2],["Stimme zu",1],["teils/teils",0],["Lehne ab",-1],["Lehne voll und ganz ab",-2]]	Switzerland	42	42	Male	Married	Yes	Vocational training (Berufslehre)	100,000 - 119,999 CHF	2	-2	1	No	I wish I could see what the future will be like,If I could remain youthful for another 100 years, I would,If I could live indefinitely in good health, even "forever," I would	Yes, about as much as most people	Yes, about as much as most people	No, and I don't plan to soon	No, and I don't plan to soon	Cost,Convenience	No	Youtube	No	No - never thought about it	No - never thought about it	0	I don't know	0	100000	No Response	No	No	Cryopreservation is exciting	0	A matter of personal choice	-1	Cool and exciting, if quite unusual,Weird	An individual's decision	Company goes out of business,Revival is too expensive,Current cryopreservation is too crude	smartphone	2025-03-13 20:08:00	Switzerland	['Cool and exciting, if quite unusual', 'Weird']	['I wish I could see what the future will be like', 'If I could remain youthful for another 100 years, I would', 'If I could live indefinitely in good health, even "forever," I would']	['Cost', 'Convenience']	['Youtube']	['Cryopreservation is exciting']	['Company goes out of business', 'Revival is too expensive', 'Current cryopreservation is too crude']	No Response	30-49	100k-149k	0	0	1	1	Disagree	Personal choice	['Cryopreservation is exciting']	['I wish I could see what the future will be like', 'If I could remain youthful for another 100 years, I would', 'If I could live indefinitely in good health, even "forever," I would']	40-49
EN	No Response	No Response	15159102	14	No Response	2025-03-11 17:47:12	2025-03-11 17:52:54	5.68	jt2yp01	0	pcb31bd1d	[["Strongly agree",2],["Agree",1],["Neither agree nor disagree",0],["Disagree",-1],["Strongly disagree",-2]]	Switzerland	No Response	35	Male	Never married	No	Vocational training (Berufslehre)	Less than 20,000 CHF	1	1	1	No	If I could live indefinitely in good health, even "forever," I would	Yes, about as much as most people	Yes, about as much as most people	Yes, burial	Yes, burial	Cost,Tradition,Convenience,Family's wishes	No	TV/Film (fiction)	No	No - never thought about it	No - never thought about it	0	I don't know	0	50000	No Response	No	No	Cryopreservation will create overpopulation,You can't trust most cryopreservation companies,Cryopreservation is unlikely to work	2	A matter of personal choice	-2	A scam/rip-off,Promising technology,Weird,Dystopian	An individual's decision	Current cryopreservation is too crude	smartphone	2025-03-11 18:44:00	Switzerland	['A scam/rip-off', 'Promising technology', 'Weird', 'Dystopian']	['If I could live indefinitely in good health, even "forever," I would']	['Cost', 'Tradition', 'Convenience', "Family's wishes"]	['TV/Film (fiction)']	['Cryopreservation will create overpopulation', "You can't trust most cryopreservation companies", 'Cryopreservation is unlikely to work']	['Current cryopreservation is too crude']	No Response	30-49	50k-99k	0	0	1	1	Strongly Disagree	Personal choice	['Cryopreservation will create overpopulation', "You can't trust most cryopreservation companies", 'Cryopreservation is unlikely to work']	['If I could live indefinitely in good health, even "forever," I would']	30-39
DE	No Response	No Response	15179683	14	No Response	2025-03-14 04:43:51	2025-03-14 04:49:35	5.73	8nqu7sc	0	pcb31bd1d	[["Stimme voll und ganz zu",2],["Stimme zu",1],["teils/teils",0],["Lehne ab",-1],["Lehne voll und ganz ab",-2]]	Switzerland	28	28	Female	Never married	No	Bachelor's degree	75,000 - 99,999 CHF	1	1	0	No	Death (not the process of dying) frightens me,I wish I could see what the future will be like	No	No	No, and I don't plan to soon	No, and I don't plan to soon	Family's wishes,Quality	No	TV/Film (documentary, news)	No	No - never thought about it	No - never thought about it	30	To increase oxygen uptake during cool down	100000	3000	No Response	No	No	There's a good chance cryopreservation will work	1	A matter of personal choice	-1	Cool and exciting, if quite unusual,Weird	An individual's decision	Company goes out of business,It is impossible in principle	smartphone	2025-03-14 05:43:00	Switzerland	['Cool and exciting, if quite unusual', 'Weird']	['Death (not the process of dying) frightens me', 'I wish I could see what the future will be like']	["Family's wishes", 'Quality']	['TV/Film (documentary, news)']	["There's a good chance cryopreservation will work"]	['Company goes out of business', 'It is impossible in principle']	No Response	18-29	<20k	5+	0	1	1	Disagree	Personal choice	["There's a good chance cryopreservation will work"]	['Death (not the process of dying) frightens me', 'I wish I could see what the future will be like']	<30
DE	No Response	No Response	15176379	14	No Response	2025-03-13 19:31:45	2025-03-13 19:37:33	5.8	8nqu7sc	0	pcb31bd1d	[["Stimme voll und ganz zu",2],["Stimme zu",1],["teils/teils",0],["Lehne ab",-1],["Lehne voll und ganz ab",-2]]	Switzerland	46	46	Male	Married	Yes	Obligatory schooling	35,000 - 49,999 CHF	2	0	-2	No	Death is natural and should not be avoided	Yes, about as much as most people	Yes, about as much as most people	No, and I don't plan to soon	No, and I don't plan to soon	Cost	No	TV/Film (fiction)	No	No - not interested	No - not interested	1	I don't know	40	100000	No Response	No	No	Cryopreservation is unlikely to work	0	A matter of personal choice	0	Dystopian	An individual's decision	It is impossible in principle	smartphone	2025-03-13 20:31:00	Switzerland	['Dystopian']	['Death is natural and should not be avoided']	['Cost']	['TV/Film (fiction)']	['Cryopreservation is unlikely to work']	['It is impossible in principle']	No Response	30-49	100k-149k	1	0	1	1	Neither	Personal choice	['Cryopreservation is unlikely to work']	['Death is natural and should not be avoided']	40-49
DE	No Response	No Response	15175721	14	No Response	2025-03-13 18:10:24	2025-03-13 18:16:12	5.8	8nqu7sc	0	pcb31bd1d	[["Stimme voll und ganz zu",2],["Stimme zu",1],["teils/teils",0],["Lehne ab",-1],["Lehne voll und ganz ab",-2]]	Switzerland	40	40	Female	Never married	No	Vocational training (Berufslehre)	150,000 - 199,999 CHF	2	1	0	No	I wish I could see what the future will be like,If I could remain youthful for another 100 years, I would	No	No	No, but I will soon	No, but I will soon	Cost,Tradition,Family's wishes,Quality	No	No Response	No	No - never thought about it	No - never thought about it	0	I don't know	50	100000	No Response	No	No	Cryopreservation is exciting,Cryopreservation makes death harder for my loved ones	0	A matter of personal choice	0	Promising technology,Weird	An individual's decision	Company goes out of business,Future generations forget about you,Cryopreservation is made illegal,Revival is too expensive,Future society does not develop technologically	smartphone	2025-03-13 19:10:00	Switzerland	['Promising technology', 'Weird']	['I wish I could see what the future will be like', 'If I could remain youthful for another 100 years, I would']	['Cost', 'Tradition', "Family's wishes", 'Quality']	No Response	['Cryopreservation is exciting', 'Cryopreservation makes death harder for my loved ones']	['Company goes out of business', 'Future generations forget about you', 'Cryopreservation is made illegal', 'Revival is too expensive', 'Future society does not develop technologically']	No Response	30-49	100k-149k	0	0	1	1	Neither	Personal choice	['Cryopreservation is exciting', 'Cryopreservation makes death harder for my loved ones']	['I wish I could see what the future will be like', 'If I could remain youthful for another 100 years, I would']	40-49
EN	No Response	No Response	15158570	14	No Response	2025-03-11 16:39:15	2025-03-11 16:45:03	5.8	jt2yp01	0	pcb31bd1d	[["Strongly agree",2],["Agree",1],["Neither agree nor disagree",0],["Disagree",-1],["Strongly disagree",-2]]	Switzerland	No Response	55	Female	Married	No	Vocational training (Berufslehre)	35,000 - 49,999 CHF	1	1	-1	No	Death is natural and should not be avoided	Yes, about as much as most people	Yes, about as much as most people	Yes, cremation	Yes, cremation	Cost,Convenience	Yes, I've told my family	TV/Film (documentary, news)	No	No - but interested	No - but interested	0	I don't know	20	150000	Too expensive (monthly cost)	No	No	No Response	1	A matter of personal choice	-1	A scam/rip-off,Just not interesting,Weird	An individual's decision	Company goes out of business,Revival is too expensive,Current cryopreservation is too crude,Future society does not develop technologically,It is impossible in principle	desktop	2025-03-11 17:34:00	Switzerland	['A scam/rip-off', 'Just not interesting', 'Weird']	['Death is natural and should not be avoided']	['Cost', 'Convenience']	['TV/Film (documentary, news)']	No Response	['Company goes out of business', 'Revival is too expensive', 'Current cryopreservation is too crude', 'Future society does not develop technologically', 'It is impossible in principle']	['Too expensive (monthly cost)']	50-64	150-179k	0	1	1	1	Disagree	Personal choice	No Response	['Death is natural and should not be avoided']	50-59
EN	No Response	No Response	15157890	14	No Response	2025-03-11 15:22:33	2025-03-11 15:28:23	5.82	jt2yp01	0	pcb31bd1d	[["Strongly agree",2],["Agree",1],["Neither agree nor disagree",0],["Disagree",-1],["Strongly disagree",-2]]	Switzerland	No Response	73	Male	Divorced/widowed	Yes	Graduate degree (e.g. Master)	Prefer not to say	1	-1	-1	No	Death (not the process of dying) frightens me	Yes, about as much as most people	Yes, about as much as most people	No, and I don't plan to soon	No, and I don't plan to soon	No Response	No	Internet articles	No	No - never thought about it	No - never thought about it	0	I don't know	200	10000	No Response	No	No	Cryopreservation is unlikely to work	0	A matter of personal choice	0	Just not interesting	An individual's decision	It is impossible in principle	desktop	2025-03-11 16:18:00	Switzerland	['Just not interesting']	['Death (not the process of dying) frightens me']	No Response	['Internet articles']	['Cryopreservation is unlikely to work']	['It is impossible in principle']	No Response	65+	<20k	0	0	1	1	Neither	Personal choice	['Cryopreservation is unlikely to work']	['Death (not the process of dying) frightens me']	70+
DE	No Response	No Response	15177329	14	No Response	2025-03-13 20:19:54	2025-03-13 20:25:51	5.93	8nqu7sc	0	pcb31bd1d	[["Stimme voll und ganz zu",2],["Stimme zu",1],["teils/teils",0],["Lehne ab",-1],["Lehne voll und ganz ab",-2]]	Switzerland	36	36	Female	Never married	No	Higher vocational training (höhere Berufsbildung)	75,000 - 99,999 CHF	1	1	0	No	Death (not the process of dying) frightens me,I wish I could see what the future will be like,If I could live indefinitely in good health, even "forever," I would,Death will always be inevitable and science will never be able to change that	Unsure	Unsure	Yes, cremation	Yes, cremation	Family's wishes	Yes, I've made a will	No Response	No	No - never thought about it	No - never thought about it	2	I don't know	20	2000	No Response	No	No	Cryopreservation makes death harder for my loved ones,Cryopreservation is unlikely to work	0	A matter of personal choice	0	Promising technology,Weird	An individual's decision	Company goes out of business,Revival is too expensive	smartphone	2025-03-13 21:19:00	Switzerland	['Promising technology', 'Weird']	['Death (not the process of dying) frightens me', 'I wish I could see what the future will be like', 'If I could live indefinitely in good health, even "forever," I would', 'Death will always be inevitable and science will never be able to change that']	["Family's wishes"]	No Response	['Cryopreservation makes death harder for my loved ones', 'Cryopreservation is unlikely to work']	['Company goes out of business', 'Revival is too expensive']	No Response	30-49	<20k	2025-02-04	0	1	1	Neither	Personal choice	['Cryopreservation makes death harder for my loved ones', 'Cryopreservation is unlikely to work']	['Death (not the process of dying) frightens me', 'I wish I could see what the future will be like', 'If I could live indefinitely in good health, even "forever," I would', 'Death will always be inevitable and science will never be able to change that']	30-39
DE	No Response	No Response	15177391	14	No Response	2025-03-13 20:31:05	2025-03-13 20:37:03	5.95	8nqu7sc	0	pcb31bd1d	[["Stimme voll und ganz zu",2],["Stimme zu",1],["teils/teils",0],["Lehne ab",-1],["Lehne voll und ganz ab",-2]]	Switzerland	54	54	Female	Married	Yes	Higher vocational training (höhere Berufsbildung)	35,000 - 49,999 CHF	1	1	1	Yes	Death will always be inevitable and science will never be able to change that,Death is natural and should not be avoided	Yes, about as much as most people	Yes, about as much as most people	No, but I will soon	No, but I will soon	Family's wishes	No	TV/Film (fiction)	No	No - not interested	No - not interested	2	I don't know	0	10000	No Response	No	No	Cryopreservation is unlikely to work	0	A matter of personal choice	-1	Weird,Dystopian	An individual's decision	Future generations forget about you,Current cryopreservation is too crude,It is impossible in principle	smartphone	2025-03-13 21:30:00	Switzerland	['Weird', 'Dystopian']	['Death will always be inevitable and science will never be able to change that', 'Death is natural and should not be avoided']	["Family's wishes"]	['TV/Film (fiction)']	['Cryopreservation is unlikely to work']	['Future generations forget about you', 'Current cryopreservation is too crude', 'It is impossible in principle']	No Response	50-64	<20k	2025-02-04	0	1	1	Disagree	Personal choice	['Cryopreservation is unlikely to work']	['Death will always be inevitable and science will never be able to change that', 'Death is natural and should not be avoided']	50-59
DE	No Response	No Response	15175652	14	No Response	2025-03-13 18:04:31	2025-03-13 18:10:28	5.95	8nqu7sc	0	pcb31bd1d	[["Stimme voll und ganz zu",2],["Stimme zu",1],["teils/teils",0],["Lehne ab",-1],["Lehne voll und ganz ab",-2]]	Switzerland	64	64	Female	Divorced/widowed	Yes	Graduate degree (e.g. Master)	100,000 - 119,999 CHF	2	2	1	Yes	Death (not the process of dying) frightens me,If I could live indefinitely in good health, even "forever," I would	Yes, more than most people	Yes, more than most people	Yes, cremation	Yes, cremation	Tradition,Family's wishes,Quality	Yes, I've made a will	Youtube	Yes	Yes, recently	Yes, recently	1	To cool down faster	25	1000000	No Response	No	No	I can afford cryopreservation coverage,Cryopreservation is immoral,Cryopreservation makes death harder for my loved ones	0	A violation of common decency	0	Promising technology,Selfish,Good chance it works,Dystopian	An individual's decision	Future generations forget about you,Current cryopreservation is too crude,Future society does not develop technologically	smartphone	2025-03-13 19:02:00	Switzerland	['Promising technology', 'Selfish', 'Good chance it works', 'Dystopian']	['Death (not the process of dying) frightens me', 'If I could live indefinitely in good health, even "forever," I would']	['Tradition', "Family's wishes", 'Quality']	['Youtube']	['I can afford cryopreservation coverage', 'Cryopreservation is immoral', 'Cryopreservation makes death harder for my loved ones']	['Future generations forget about you', 'Current cryopreservation is too crude', 'Future society does not develop technologically']	No Response	50-64	220k+	1	1	0	0	Neither	Violation	['I can afford cryopreservation coverage', 'Cryopreservation is immoral', 'Cryopreservation makes death harder for my loved ones']	['Death (not the process of dying) frightens me', 'If I could live indefinitely in good health, even "forever," I would']	60-69
EN	No Response	No Response	15160711	14	No Response	2025-03-11 21:20:08	2025-03-11 21:26:08	5.98	jt2yp01	0	pcb31bd1d	[["Strongly agree",2],["Agree",1],["Neither agree nor disagree",0],["Disagree",-1],["Strongly disagree",-2]]	Switzerland	42	42	Male	Never married	No	Obligatory schooling	35,000 - 49,999 CHF	1	-1	2	Yes	If I could live indefinitely in good health, even "forever," I would	Yes, about as much as most people	Yes, about as much as most people	Yes, burial	Yes, burial	Cost,Convenience,Quality	Yes, I've made a will	TV/Film (fiction),TV/Film (documentary, news),Youtube	No	No - never thought about it	No - never thought about it	0	I don't know	1000	20000	No Response	No	No	You can't trust most cryopreservation companies	0	A matter of personal choice	-1	Weird	An individual's decision	Company goes out of business,Future generations forget about you,Future society does not develop technologically,It is impossible in principle	smartphone	2025-03-11 22:19:00	Switzerland	['Weird']	['If I could live indefinitely in good health, even "forever," I would']	['Cost', 'Convenience', 'Quality']	['TV/Film (fiction)', 'TV/Film (documentary, news)', 'Youtube']	["You can't trust most cryopreservation companies"]	['Company goes out of business', 'Future generations forget about you', 'Future society does not develop technologically', 'It is impossible in principle']	No Response	30-49	20k-49k	0	0	1	1	Disagree	Personal choice	["You can't trust most cryopreservation companies"]	['If I could live indefinitely in good health, even "forever," I would']	40-49
DE	No Response	No Response	15175929	14	No Response	2025-03-13 18:34:20	2025-03-13 18:40:22	6.03	8nqu7sc	0	pcb31bd1d	[["Stimme voll und ganz zu",2],["Stimme zu",1],["teils/teils",0],["Lehne ab",-1],["Lehne voll und ganz ab",-2]]	Switzerland	52	52	Female	Married	Yes	Vocational training (Berufslehre)	Less than 20,000 CHF	-1	1	1	No	Death is natural and should not be avoided	Yes, about as much as most people	Yes, about as much as most people	Yes, cremation	Yes, cremation	Quality	Yes, I've told my family	TV/Film (documentary, news)	No	No - not interested	No - not interested	0	I don't know	5	10000	No Response	No	No	Cryopreservation is immoral,Cryopreservation is unlikely to work	-2	A matter of personal choice	0	A scam/rip-off,Should be illegal,Weird	An individual's decision	Company goes out of business,It is impossible in principle	smartphone	2025-03-13 19:34:00	Switzerland	['A scam/rip-off', 'Should be illegal', 'Weird']	['Death is natural and should not be avoided']	['Quality']	['TV/Film (documentary, news)']	['Cryopreservation is immoral', 'Cryopreservation is unlikely to work']	['Company goes out of business', 'It is impossible in principle']	No Response	50-64	<20k	0	0	1	1	Neither	Personal choice	['Cryopreservation is immoral', 'Cryopreservation is unlikely to work']	['Death is natural and should not be avoided']	50-59
DE	No Response	No Response	15175621	14	No Response	2025-03-13 18:01:53	2025-03-13 18:08:04	6.17	8nqu7sc	0	pcb31bd1d	[["Stimme voll und ganz zu",2],["Stimme zu",1],["teils/teils",0],["Lehne ab",-1],["Lehne voll und ganz ab",-2]]	Switzerland	66	66	Female	Never married	Yes	Vocational training (Berufslehre)	20,000 - 34,999 CHF	-1	0	0	Yes	Death is natural and should not be avoided	Yes, about as much as most people	Yes, about as much as most people	Yes, cremation	Yes, cremation	Cost,Family's wishes	Yes, I've told my family	Word of mouth	No	No - not interested	No - not interested	0	I don't know	300	50000	No Response	No	No	Cryopreservation is unlikely to work	1	A matter of personal choice	0	A scam/rip-off	An individual's decision	It is impossible in principle	smartphone	2025-03-13 19:01:00	Switzerland	['A scam/rip-off']	['Death is natural and should not be avoided']	['Cost', "Family's wishes"]	['Word of mouth']	['Cryopreservation is unlikely to work']	['It is impossible in principle']	No Response	65+	50k-99k	0	0	1	1	Neither	Personal choice	['Cryopreservation is unlikely to work']	['Death is natural and should not be avoided']	60-69
DE	No Response	No Response	15175745	14	No Response	2025-03-13 18:12:53	2025-03-13 18:19:04	6.18	8nqu7sc	0	pcb31bd1d	[["Stimme voll und ganz zu",2],["Stimme zu",1],["teils/teils",0],["Lehne ab",-1],["Lehne voll und ganz ab",-2]]	Switzerland	69	69	Male	Married	Yes	Vocational training (Berufslehre)	50,000 - 74,999 CHF	1	0	-1	No	Death will always be inevitable and science will never be able to change that,Death is natural and should not be avoided	No	No	Yes, cremation	Yes, cremation	Cost,Family's wishes	Yes, I've prepaid for services (e.g. funeral home or cryopreservation provider)	TV/Film (fiction)	No	No - not interested	No - not interested	0	To reduce ice formation	5000	350000	No Response	No	No	Cryopreservation will create overpopulation,You can't trust most cryopreservation companies,Cryopreservation makes death harder for my loved ones,Cryopreservation is unlikely to work	0	A matter of personal choice	0	A scam/rip-off,Selfish,Just not interesting,Weird	An individual's decision	Company goes out of business,Cryopreservation is made illegal,Revival is too expensive,Current cryopreservation is too crude,It is impossible in principle	smartphone	2025-03-13 19:12:00	Switzerland	['A scam/rip-off', 'Selfish', 'Just not interesting', 'Weird']	['Death will always be inevitable and science will never be able to change that', 'Death is natural and should not be avoided']	['Cost', "Family's wishes"]	['TV/Film (fiction)']	['Cryopreservation will create overpopulation', "You can't trust most cryopreservation companies", 'Cryopreservation makes death harder for my loved ones', 'Cryopreservation is unlikely to work']	['Company goes out of business', 'Cryopreservation is made illegal', 'Revival is too expensive', 'Current cryopreservation is too crude', 'It is impossible in principle']	No Response	65+	220k+	0	0	1	1	Neither	Personal choice	['Cryopreservation will create overpopulation', "You can't trust most cryopreservation companies", 'Cryopreservation makes death harder for my loved ones', 'Cryopreservation is unlikely to work']	['Death will always be inevitable and science will never be able to change that', 'Death is natural and should not be avoided']	60-69
DE	No Response	No Response	15175619	14	No Response	2025-03-13 18:01:39	2025-03-13 18:07:52	6.2	8nqu7sc	0	pcb31bd1d	[["Stimme voll und ganz zu",2],["Stimme zu",1],["teils/teils",0],["Lehne ab",-1],["Lehne voll und ganz ab",-2]]	Switzerland	26	26	Female	Never married	No	Bachelor's degree	75,000 - 99,999 CHF	2	1	2	No	I wish I could see what the future will be like,Death is natural and should not be avoided	No	No	Yes, burial	Yes, burial	Tradition,Family's wishes,Quality	Yes, I've told my family	TV/Film (fiction)	No	No - never thought about it	No - never thought about it	0	To increase oxygen uptake during cool down	2	200000	No Response	No	No	Some cryopreservation companies are trustworthy,You can't trust most cryopreservation companies	2	A matter of personal choice	-1	Promising technology	An individual's decision	Revival is too expensive	smartphone	2025-03-13 19:01:00	Switzerland	['Promising technology']	['I wish I could see what the future will be like', 'Death is natural and should not be avoided']	['Tradition', "Family's wishes", 'Quality']	['TV/Film (fiction)']	['Some cryopreservation companies are trustworthy', "You can't trust most cryopreservation companies"]	['Revival is too expensive']	No Response	18-29	180k-220k	0	0	1	1	Disagree	Personal choice	['Some cryopreservation companies are trustworthy', "You can't trust most cryopreservation companies"]	['I wish I could see what the future will be like', 'Death is natural and should not be avoided']	<30
DE	No Response	No Response	15177208	14	No Response	2025-03-13 20:00:55	2025-03-13 20:07:10	6.23	8nqu7sc	0	pcb31bd1d	[["Stimme voll und ganz zu",2],["Stimme zu",1],["teils/teils",0],["Lehne ab",-1],["Lehne voll und ganz ab",-2]]	Switzerland	49	49	Male	Married	No	Obligatory schooling	50,000 - 74,999 CHF	2	2	1	No	I wish I could see what the future will be like	No	No	No, but I will soon	No, but I will soon	Tradition	No	Youtube	No	No - not interested	No - not interested	0	I don't know	0	0	No Response	No	No	No Response	-1	A matter of personal choice	-2	Good chance it works	An individual's decision	Revival is too expensive	desktop	2025-03-13 21:00:00	Switzerland	['Good chance it works']	['I wish I could see what the future will be like']	['Tradition']	['Youtube']	No Response	['Revival is too expensive']	No Response	30-49	<20k	0	0	1	1	Strongly Disagree	Personal choice	No Response	['I wish I could see what the future will be like']	40-49
DE	No Response	No Response	15179724	14	No Response	2025-03-14 04:55:49	2025-03-14 05:02:04	6.25	8nqu7sc	0	pcb31bd1d	[["Stimme voll und ganz zu",2],["Stimme zu",1],["teils/teils",0],["Lehne ab",-1],["Lehne voll und ganz ab",-2]]	Switzerland	31	31	Male	Never married	No	Graduate degree (e.g. Master)	100,000 - 119,999 CHF	1	1	2	No	If I could remain youthful for another 100 years, I would,Death will always be inevitable and science will never be able to change that,Death is natural and should not be avoided	Yes, about as much as most people	Yes, about as much as most people	Yes, cremation	Yes, cremation	Family's wishes,Quality	Yes, I've told my family	TV/Film (fiction),TV/Film (documentary, news)	No	No - never thought about it	No - never thought about it	1	I don't know	4470000000000000	10000	No Response	No	No	Cryopreservation is exciting,Cryopreservation makes death harder for my loved ones,Cryopreservation is unlikely to work	1	A matter of personal choice	-1	Cool and exciting, if quite unusual,A scam/rip-off	An individual's decision	Company goes out of business,Future generations forget about you,Cryopreservation is made illegal,Revival is too expensive	smartphone	2025-03-14 05:55:00	Switzerland	['Cool and exciting, if quite unusual', 'A scam/rip-off']	['If I could remain youthful for another 100 years, I would', 'Death will always be inevitable and science will never be able to change that', 'Death is natural and should not be avoided']	["Family's wishes", 'Quality']	['TV/Film (fiction)', 'TV/Film (documentary, news)']	['Cryopreservation is exciting', 'Cryopreservation makes death harder for my loved ones', 'Cryopreservation is unlikely to work']	['Company goes out of business', 'Future generations forget about you', 'Cryopreservation is made illegal', 'Revival is too expensive']	No Response	30-49	<20k	1	0	1	1	Disagree	Personal choice	['Cryopreservation is exciting', 'Cryopreservation makes death harder for my loved ones', 'Cryopreservation is unlikely to work']	['If I could remain youthful for another 100 years, I would', 'Death will always be inevitable and science will never be able to change that', 'Death is natural and should not be avoided']	30-39
EN	No Response	No Response	15157448	14	No Response	2025-03-11 14:34:11	2025-03-11 14:40:27	6.25	jt2yp01	0	pcb31bd1d	[["Strongly agree",2],["Agree",1],["Neither agree nor disagree",0],["Disagree",-1],["Strongly disagree",-2]]	Switzerland	No Response	35	Female	Never married	No	Bachelor's degree	100,000 - 119,999 CHF	2	0	1	No	I wish I could see what the future will be like,Death is natural and should not be avoided	Yes, about as much as most people	Yes, about as much as most people	Yes, cremation	Yes, cremation	Convenience	Yes, I've told my family	Youtube	No	No - not interested	No - not interested	0	I don't know	52	10000	No Response	No	No	Cryopreservation is immoral,Cryopreservation will create overpopulation,You can't trust most cryopreservation companies,Cryopreservation is unlikely to work	1	A violation of common decency	1	A scam/rip-off,Selfish,Weird,Dystopian	A violation of social and ethical norms	It is impossible in principle	smartphone	2025-03-11 15:31:00	Switzerland	['A scam/rip-off', 'Selfish', 'Weird', 'Dystopian']	['I wish I could see what the future will be like', 'Death is natural and should not be avoided']	['Convenience']	['Youtube']	['Cryopreservation is immoral', 'Cryopreservation will create overpopulation', "You can't trust most cryopreservation companies", 'Cryopreservation is unlikely to work']	['It is impossible in principle']	No Response	30-49	<20k	0	0	0	0	Agree	Violation	['Cryopreservation is immoral', 'Cryopreservation will create overpopulation', "You can't trust most cryopreservation companies", 'Cryopreservation is unlikely to work']	['I wish I could see what the future will be like', 'Death is natural and should not be avoided']	30-39
DE	No Response	No Response	15180899	14	No Response	2025-03-14 09:51:50	2025-03-14 09:58:09	6.3	8nqu7sc	0	pcb31bd1d	[["Stimme voll und ganz zu",2],["Stimme zu",1],["teils/teils",0],["Lehne ab",-1],["Lehne voll und ganz ab",-2]]	Switzerland	73	73	Female	Married	Yes	Bachelor's degree	50,000 - 74,999 CHF	1	1	1	No	I wish I could see what the future will be like,Death will always be inevitable and science will never be able to change that,Death is natural and should not be avoided	No	No	Yes, cremation	Yes, cremation	Family's wishes	Yes, I've told my family	TV/Film (fiction)	No	No - but interested	No - but interested	0	I don't know	0	1000	No Response	No	No	Some cryopreservation companies are trustworthy,Cryopreservation makes death harder for my loved ones	1	A matter of personal choice	-1	Cool and exciting, if quite unusual,Weird	An individual's decision	It is impossible in principle	desktop	2025-03-14 10:51:00	Switzerland	['Cool and exciting, if quite unusual', 'Weird']	['I wish I could see what the future will be like', 'Death will always be inevitable and science will never be able to change that', 'Death is natural and should not be avoided']	["Family's wishes"]	['TV/Film (fiction)']	['Some cryopreservation companies are trustworthy', 'Cryopreservation makes death harder for my loved ones']	['It is impossible in principle']	No Response	65+	<20k	0	1	1	1	Disagree	Personal choice	['Some cryopreservation companies are trustworthy', 'Cryopreservation makes death harder for my loved ones']	['I wish I could see what the future will be like', 'Death will always be inevitable and science will never be able to change that', 'Death is natural and should not be avoided']	70+
EN	No Response	No Response	15157696	14	No Response	2025-03-11 15:02:42	2025-03-11 15:09:00	6.3	jt2yp01	0	pcb31bd1d	[["Strongly agree",2],["Agree",1],["Neither agree nor disagree",0],["Disagree",-1],["Strongly disagree",-2]]	Switzerland	No Response	22	Female	Never married	No	High school (Matura)	Less than 20,000 CHF	1	0	1	Yes	Death will always be inevitable and science will never be able to change that,Death is natural and should not be avoided	Yes, about as much as most people	Yes, about as much as most people	Yes, cremation	Yes, cremation	Convenience	Yes, I've told my family	Internet articles	No	No - never thought about it	No - never thought about it	0	I don't know	1	5000	No Response	No	No	Cryopreservation is immoral,Cryopreservation will create overpopulation	1	A matter of personal choice	1	Should be illegal,Weird,Dystopian	An individual's decision	It is impossible in principle	desktop	2025-03-11 15:59:00	Switzerland	['Should be illegal', 'Weird', 'Dystopian']	['Death will always be inevitable and science will never be able to change that', 'Death is natural and should not be avoided']	['Convenience']	['Internet articles']	['Cryopreservation is immoral', 'Cryopreservation will create overpopulation']	['It is impossible in principle']	No Response	18-29	<20k	0	0	1	1	Agree	Personal choice	['Cryopreservation is immoral', 'Cryopreservation will create overpopulation']	['Death will always be inevitable and science will never be able to change that', 'Death is natural and should not be avoided']	<30
DE	No Response	No Response	15458514	19	No Response	2025-04-16 14:25:40	2025-04-16 14:31:58	6.3	8nqu7sc	0	pcb31bd1d	[["Stimme voll und ganz zu",2],["Stimme zu",1],["teils/teils",0],["Lehne ab",-1],["Lehne voll und ganz ab",-2]]	Switzerland	58	58	Female	Never married	No	Vocational training (Berufslehre)	75,000 - 99,999 CHF	0	1	1	Yes	I wish I could see what the future will be like	No	No	Yes, cremation	Yes, cremation	Cost,Convenience	Yes, I've told my family	TV/Film (fiction)	No	No - never thought about it	No - never thought about it	0	I don't know	50	500000	No Response	No	No	Cryopreservation is exciting,I can afford cryopreservation coverage	0	A matter of personal choice	-1	Cool and exciting, if quite unusual,Weird	An individual's decision	Company goes out of business,Cryopreservation is made illegal	smartphone	2025-04-16 16:25:00	Switzerland	No Response	No Response	No Response	No Response	No Response	No Response	No Response	No Response	No Response	No Response	No Response	No Response	No Response	No Response	No Response	No Response	No Response	No Response
DE	No Response	No Response	15177378	14	No Response	2025-03-13 20:27:50	2025-03-13 20:34:09	6.32	8nqu7sc	0	pcb31bd1d	[["Stimme voll und ganz zu",2],["Stimme zu",1],["teils/teils",0],["Lehne ab",-1],["Lehne voll und ganz ab",-2]]	Switzerland	59	59	Female	Married	Yes	Graduate degree (e.g. Master)	100,000 - 119,999 CHF	1	0	1	Yes	Death is natural and should not be avoided	No	No	Yes, cremation	Yes, cremation	No Response	Yes, I've made a will	No Response	No	No - not interested	No - not interested	0	I don't know	10	50000	No Response	No	No	Cryopreservation makes death harder for my loved ones,Cryopreservation is unlikely to work	-2	A matter of personal choice	1	Should be illegal	An individual's decision	Company goes out of business,Future society does not develop technologically	smartphone	2025-03-13 21:27:00	Switzerland	['Should be illegal']	['Death is natural and should not be avoided']	No Response	No Response	['Cryopreservation makes death harder for my loved ones', 'Cryopreservation is unlikely to work']	['Company goes out of business', 'Future society does not develop technologically']	No Response	50-64	50k-99k	0	0	1	1	Agree	Personal choice	['Cryopreservation makes death harder for my loved ones', 'Cryopreservation is unlikely to work']	['Death is natural and should not be avoided']	50-59
DE	No Response	No Response	15175647	14	No Response	2025-03-13 18:03:57	2025-03-13 18:10:17	6.33	8nqu7sc	0	pcb31bd1d	[["Stimme voll und ganz zu",2],["Stimme zu",1],["teils/teils",0],["Lehne ab",-1],["Lehne voll und ganz ab",-2]]	Switzerland	22	22	Female	Never married	No	Bachelor's degree	50,000 - 74,999 CHF	1	1	0	No	If I could remain youthful for another 100 years, I would,If I could live indefinitely in good health, even "forever," I would,Death is natural and should not be avoided	No	No	Yes, burial	Yes, burial	Cost,Convenience	No	TV/Film (documentary, news)	No	No - never thought about it	No - never thought about it	0	I don't know	0	10000	No Response	No	Yes	Cryopreservation is immoral,Cryopreservation is unlikely to work	0	A violation of common decency	-1	Dystopian	A violation of social and ethical norms	Future society does not develop technologically,It is impossible in principle	smartphone	2025-03-13 19:03:00	Switzerland	['Dystopian']	['If I could remain youthful for another 100 years, I would', 'If I could live indefinitely in good health, even "forever," I would', 'Death is natural and should not be avoided']	['Cost', 'Convenience']	['TV/Film (documentary, news)']	['Cryopreservation is immoral', 'Cryopreservation is unlikely to work']	['Future society does not develop technologically', 'It is impossible in principle']	No Response	18-29	<20k	0	0	0	0	Disagree	Violation	['Cryopreservation is immoral', 'Cryopreservation is unlikely to work']	['If I could remain youthful for another 100 years, I would', 'If I could live indefinitely in good health, even "forever," I would', 'Death is natural and should not be avoided']	<30
DE	No Response	No Response	15175641	14	No Response	2025-03-13 18:03:41	2025-03-13 18:10:02	6.35	8nqu7sc	0	pcb31bd1d	[["Stimme voll und ganz zu",2],["Stimme zu",1],["teils/teils",0],["Lehne ab",-1],["Lehne voll und ganz ab",-2]]	Switzerland	55	55	Male	Married	Yes	Vocational training (Berufslehre)	75,000 - 99,999 CHF	0	2	-1	No	Death (not the process of dying) frightens me,Death is natural and should not be avoided	Yes, about as much as most people	Yes, about as much as most people	Yes, cremation	Yes, cremation	Cost	No	TV/Film (documentary, news),Internet articles	No	No - never thought about it	No - never thought about it	0	To reduce ice formation	10	100000	No Response	No	No	Cryopreservation is exciting,Cryopreservation will create overpopulation	1	A matter of personal choice	-1	Cool and exciting, if quite unusual,Selfish	An individual's decision	Current cryopreservation is too crude	desktop	2025-03-13 19:03:00	Switzerland	['Cool and exciting, if quite unusual', 'Selfish']	['Death (not the process of dying) frightens me', 'Death is natural and should not be avoided']	['Cost']	['TV/Film (documentary, news)', 'Internet articles']	['Cryopreservation is exciting', 'Cryopreservation will create overpopulation']	['Current cryopreservation is too crude']	No Response	50-64	100k-149k	0	0	1	1	Disagree	Personal choice	['Cryopreservation is exciting', 'Cryopreservation will create overpopulation']	['Death (not the process of dying) frightens me', 'Death is natural and should not be avoided']	50-59
DE	No Response	No Response	15458320	19	No Response	2025-04-16 13:56:35	2025-04-16 14:02:57	6.35	8nqu7sc	0	pcb31bd1d	[["Stimme voll und ganz zu",2],["Stimme zu",1],["teils/teils",0],["Lehne ab",-1],["Lehne voll und ganz ab",-2]]	Switzerland	55	55	Male	Never married	No	Vocational training (Berufslehre)	150,000 - 199,999 CHF	2	1	0	No	I wish I could see what the future will be like,Death will always be inevitable and science will never be able to change that,Death is natural and should not be avoided	Yes, about as much as most people	Yes, about as much as most people	No, and I don't plan to soon	No, and I don't plan to soon	Cost,Family's wishes,Quality	No	TV/Film (fiction),TV/Film (documentary, news)	No	No - not interested	No - not interested	0	To increase oxygen uptake during cool down	1	100000	No Response	No	No	There's a good chance cryopreservation will work	-2	A matter of personal choice	0	Cool and exciting, if quite unusual,Promising technology	An individual's decision	Revival is too expensive,Future society does not develop technologically	smartphone	2025-04-16 15:56:00	Switzerland	No Response	No Response	No Response	No Response	No Response	No Response	No Response	No Response	No Response	No Response	No Response	No Response	No Response	No Response	No Response	No Response	No Response	No Response
DE	No Response	No Response	15176799	14	No Response	2025-03-13 19:49:22	2025-03-13 19:55:44	6.37	8nqu7sc	0	pcb31bd1d	[["Stimme voll und ganz zu",2],["Stimme zu",1],["teils/teils",0],["Lehne ab",-1],["Lehne voll und ganz ab",-2]]	Switzerland	64	64	Male	Married	Yes	Doctorate degree	120,000 - 149,999 CHF	1	1	2	No	Death will always be inevitable and science will never be able to change that	Yes, about as much as most people	Yes, about as much as most people	No, but I will soon	No, but I will soon	Family's wishes	No	TV/Film (documentary, news)	No	No - never thought about it	No - never thought about it	2	I don't know	20	13000	No Response	No	No	Cryopreservation is exciting,I can afford cryopreservation coverage,Cryopreservation makes death harder for my loved ones,Cryopreservation is unlikely to work	1	A matter of personal choice	0	Just not interesting,Weird	An individual's decision	Revival is too expensive,Current cryopreservation is too crude,Future society does not develop technologically	desktop	2025-03-13 20:49:00	Switzerland	['Just not interesting', 'Weird']	['Death will always be inevitable and science will never be able to change that']	["Family's wishes"]	['TV/Film (documentary, news)']	['Cryopreservation is exciting', 'I can afford cryopreservation coverage', 'Cryopreservation makes death harder for my loved ones', 'Cryopreservation is unlikely to work']	['Revival is too expensive', 'Current cryopreservation is too crude', 'Future society does not develop technologically']	No Response	50-64	<20k	2025-02-04	0	1	1	Neither	Personal choice	['Cryopreservation is exciting', 'I can afford cryopreservation coverage', 'Cryopreservation makes death harder for my loved ones', 'Cryopreservation is unlikely to work']	['Death will always be inevitable and science will never be able to change that']	60-69
DE	No Response	No Response	15175686	14	No Response	2025-03-13 18:07:14	2025-03-13 18:13:36	6.37	8nqu7sc	0	pcb31bd1d	[["Stimme voll und ganz zu",2],["Stimme zu",1],["teils/teils",0],["Lehne ab",-1],["Lehne voll und ganz ab",-2]]	Switzerland	56	56	Male	Married	Yes	Graduate degree (e.g. Master)	150,000 - 199,999 CHF	0	0	-1	No	If I could remain youthful for another 100 years, I would,If I could live indefinitely in good health, even "forever," I would	No	No	No, but I will soon	No, but I will soon	Family's wishes	No	Internet articles	No	No - never thought about it	No - never thought about it	1	I don't know	5000	1000000	No Response	No	No	Cryopreservation is unlikely to work	-1	A matter of personal choice	-1	A scam/rip-off,Weird	An individual's decision	It is impossible in principle	smartphone	2025-03-13 19:07:00	Switzerland	['A scam/rip-off', 'Weird']	['If I could remain youthful for another 100 years, I would', 'If I could live indefinitely in good health, even "forever," I would']	["Family's wishes"]	['Internet articles']	['Cryopreservation is unlikely to work']	['It is impossible in principle']	No Response	50-64	220k+	1	0	1	1	Disagree	Personal choice	['Cryopreservation is unlikely to work']	['If I could remain youthful for another 100 years, I would', 'If I could live indefinitely in good health, even "forever," I would']	50-59
DE	No Response	No Response	15176394	14	No Response	2025-03-13 19:33:23	2025-03-13 19:39:46	6.38	8nqu7sc	0	pcb31bd1d	[["Stimme voll und ganz zu",2],["Stimme zu",1],["teils/teils",0],["Lehne ab",-1],["Lehne voll und ganz ab",-2]]	Switzerland	59	59	Male	Never married	No	Bachelor's degree	50,000 - 74,999 CHF	1	1	2	No	If I could remain youthful for another 100 years, I would	No	No	No, and I don't plan to soon	No, and I don't plan to soon	Family's wishes	No	No Response	No	No - not interested	No - not interested	1	I don't know	1	10000	No Response	No	No	You can't trust most cryopreservation companies	0	A matter of personal choice	0	Weird	An individual's decision	Company goes out of business	desktop	2025-03-13 20:33:00	Switzerland	['Weird']	['If I could remain youthful for another 100 years, I would']	["Family's wishes"]	No Response	["You can't trust most cryopreservation companies"]	['Company goes out of business']	No Response	50-64	<20k	1	0	1	1	Neither	Personal choice	["You can't trust most cryopreservation companies"]	['If I could remain youthful for another 100 years, I would']	50-59
DE	No Response	No Response	15175818	14	No Response	2025-03-13 18:21:33	2025-03-13 18:28:03	6.48	8nqu7sc	0	pcb31bd1d	[["Stimme voll und ganz zu",2],["Stimme zu",1],["teils/teils",0],["Lehne ab",-1],["Lehne voll und ganz ab",-2]]	Switzerland	56	56	Female	Married	Yes	Vocational training (Berufslehre)	50,000 - 74,999 CHF	1	1	2	No	Death is natural and should not be avoided	No	No	Yes, cremation	Yes, cremation	Family's wishes	Yes, I've told my family	No Response	No	No - not interested	No - not interested	1	I don't know	1	20000	No Response	No	No	Cryopreservation makes death harder for my loved ones	0	A matter of personal choice	0	Weird	An individual's decision	Revival is too expensive	desktop	2025-03-13 19:21:00	Switzerland	['Weird']	['Death is natural and should not be avoided']	["Family's wishes"]	No Response	['Cryopreservation makes death harder for my loved ones']	['Revival is too expensive']	No Response	50-64	20k-49k	1	0	1	1	Neither	Personal choice	['Cryopreservation makes death harder for my loved ones']	['Death is natural and should not be avoided']	50-59
DE	No Response	No Response	15176268	14	No Response	2025-03-13 19:16:11	2025-03-13 19:22:42	6.52	8nqu7sc	0	pcb31bd1d	[["Stimme voll und ganz zu",2],["Stimme zu",1],["teils/teils",0],["Lehne ab",-1],["Lehne voll und ganz ab",-2]]	Switzerland	44	44	Male	Never married	No	Vocational training (Berufslehre)	75,000 - 99,999 CHF	1	0	1	No	Death will always be inevitable and science will never be able to change that	Yes, about as much as most people	Yes, about as much as most people	Yes, cremation	Yes, cremation	Cost	No	TV/Film (documentary, news)	No	No - not interested	No - not interested	0	I don't know	50	20000	No Response	No	No	No Response	0	A matter of personal choice	-1	Weird	An individual's decision	It is impossible in principle	desktop	2025-03-13 20:16:00	Switzerland	['Weird']	['Death will always be inevitable and science will never be able to change that']	['Cost']	['TV/Film (documentary, news)']	No Response	['It is impossible in principle']	No Response	30-49	20k-49k	0	0	1	1	Disagree	Personal choice	No Response	['Death will always be inevitable and science will never be able to change that']	40-49
DE	No Response	No Response	15175856	14	No Response	2025-03-13 18:26:33	2025-03-13 18:33:05	6.53	8nqu7sc	0	pcb31bd1d	[["Stimme voll und ganz zu",2],["Stimme zu",1],["teils/teils",0],["Lehne ab",-1],["Lehne voll und ganz ab",-2]]	Switzerland	64	64	Male	Never married	No	Bachelor's degree	75,000 - 99,999 CHF	2	0	0	No	Death is natural and should not be avoided	Yes, about as much as most people	Yes, about as much as most people	No, and I don't plan to soon	No, and I don't plan to soon	No Response	No	Word of mouth	No	No - not interested	No - not interested	0	I don't know	0	0	No Response	No	No	No Response	0	A matter of personal choice	0	No Response	An individual's decision	No Response	desktop	2025-03-13 19:26:00	Switzerland	No Response	['Death is natural and should not be avoided']	No Response	['Word of mouth']	No Response	No Response	No Response	50-64	<20k	0	0	1	1	Neither	Personal choice	No Response	['Death is natural and should not be avoided']	60-69
DE	No Response	No Response	15175613	14	No Response	2025-03-13 18:01:14	2025-03-13 18:07:49	6.58	8nqu7sc	0	pcb31bd1d	[["Stimme voll und ganz zu",2],["Stimme zu",1],["teils/teils",0],["Lehne ab",-1],["Lehne voll und ganz ab",-2]]	Switzerland	44	44	Male	Married	Yes	Vocational training (Berufslehre)	100,000 - 119,999 CHF	2	1	0	No	I wish I could see what the future will be like,If I could remain youthful for another 100 years, I would,If I could live indefinitely in good health, even "forever," I would	No	No	Yes, burial	Yes, burial	Cost,Family's wishes	No	Internet articles	No	No - never thought about it	No - never thought about it	6	I don't know	10000	3000	No Response	No	No	Cryopreservation is exciting	0	A matter of personal choice	0	Cool and exciting, if quite unusual,Good chance it works	An individual's decision	Future generations forget about you,Revival is too expensive,Current cryopreservation is too crude	smartphone	2025-03-13 19:01:00	Switzerland	['Cool and exciting, if quite unusual', 'Good chance it works']	['I wish I could see what the future will be like', 'If I could remain youthful for another 100 years, I would', 'If I could live indefinitely in good health, even "forever," I would']	['Cost', "Family's wishes"]	['Internet articles']	['Cryopreservation is exciting']	['Future generations forget about you', 'Revival is too expensive', 'Current cryopreservation is too crude']	No Response	30-49	<20k	5+	0	1	1	Neither	Personal choice	['Cryopreservation is exciting']	['I wish I could see what the future will be like', 'If I could remain youthful for another 100 years, I would', 'If I could live indefinitely in good health, even "forever," I would']	40-49
DE	No Response	No Response	15177463	14	No Response	2025-03-13 20:40:54	2025-03-13 20:47:32	6.63	8nqu7sc	0	pcb31bd1d	[["Stimme voll und ganz zu",2],["Stimme zu",1],["teils/teils",0],["Lehne ab",-1],["Lehne voll und ganz ab",-2]]	Switzerland	48	48	Female	Married	Yes	Bachelor's degree	75,000 - 99,999 CHF	1	0	1	No	If I could live indefinitely in good health, even "forever," I would	No	No	No, and I don't plan to soon	No, and I don't plan to soon	Cost	No	Word of mouth	No	No - never thought about it	No - never thought about it	2	I don't know	0	10000	No Response	No	No	There's a good chance cryopreservation will work	0	A matter of personal choice	-1	Promising technology	An individual's decision	Future society does not develop technologically,It is impossible in principle	smartphone	2025-03-13 21:40:00	Switzerland	['Promising technology']	['If I could live indefinitely in good health, even "forever," I would']	['Cost']	['Word of mouth']	["There's a good chance cryopreservation will work"]	['Future society does not develop technologically', 'It is impossible in principle']	No Response	30-49	<20k	2025-02-04	0	1	1	Disagree	Personal choice	["There's a good chance cryopreservation will work"]	['If I could live indefinitely in good health, even "forever," I would']	40-49
DE	No Response	No Response	15182249	14	No Response	2025-03-14 14:19:37	2025-03-14 14:26:21	6.73	8nqu7sc	0	pcb31bd1d	[["Stimme voll und ganz zu",2],["Stimme zu",1],["teils/teils",0],["Lehne ab",-1],["Lehne voll und ganz ab",-2]]	Switzerland	77	77	Female	Married	Yes	Bachelor's degree	Prefer not to say	-1	1	1	Yes	Death will always be inevitable and science will never be able to change that	No	No	Yes, cremation	Yes, cremation	Tradition	Yes, I've made a will	No Response	No	No - but interested	No - but interested	1	To cool down faster	2	10000	No Response	No	No	Cryopreservation will create overpopulation	0	A matter of personal choice	0	Promising technology	An individual's decision	Cryopreservation is made illegal	desktop	2025-03-14 15:19:00	Switzerland	['Promising technology']	['Death will always be inevitable and science will never be able to change that']	['Tradition']	No Response	['Cryopreservation will create overpopulation']	['Cryopreservation is made illegal']	No Response	65+	<20k	1	1	1	1	Neither	Personal choice	['Cryopreservation will create overpopulation']	['Death will always be inevitable and science will never be able to change that']	70+
DE	No Response	No Response	15175689	14	No Response	2025-03-13 18:07:21	2025-03-13 18:14:06	6.73	8nqu7sc	0	pcb31bd1d	[["Stimme voll und ganz zu",2],["Stimme zu",1],["teils/teils",0],["Lehne ab",-1],["Lehne voll und ganz ab",-2]]	Switzerland	36	36	Female	Never married	Yes	Graduate degree (e.g. Master)	100,000 - 119,999 CHF	2	0	-1	No	Death (not the process of dying) frightens me,I wish I could see what the future will be like,If I could remain youthful for another 100 years, I would,If I could live indefinitely in good health, even "forever," I would	Yes, about as much as most people	Yes, about as much as most people	No, but I will soon	No, but I will soon	Family's wishes	No	TV/Film (documentary, news)	No	No - never thought about it	No - never thought about it	2	To reduce ice formation	150	10000	No Response	No	No	Cryopreservation is exciting,Cryopreservation is unlikely to work	1	A matter of personal choice	-1	Cool and exciting, if quite unusual,Promising technology	An individual's decision	It is impossible in principle	No Response	2025-03-13 19:07:00	Switzerland	['Cool and exciting, if quite unusual', 'Promising technology']	['Death (not the process of dying) frightens me', 'I wish I could see what the future will be like', 'If I could remain youthful for another 100 years, I would', 'If I could live indefinitely in good health, even "forever," I would']	["Family's wishes"]	['TV/Film (documentary, news)']	['Cryopreservation is exciting', 'Cryopreservation is unlikely to work']	['It is impossible in principle']	No Response	30-49	<20k	2025-02-04	0	1	1	Disagree	Personal choice	['Cryopreservation is exciting', 'Cryopreservation is unlikely to work']	['Death (not the process of dying) frightens me', 'I wish I could see what the future will be like', 'If I could remain youthful for another 100 years, I would', 'If I could live indefinitely in good health, even "forever," I would']	30-39
DE	No Response	No Response	15175843	14	No Response	2025-03-13 18:24:31	2025-03-13 18:31:16	6.75	8nqu7sc	0	pcb31bd1d	[["Stimme voll und ganz zu",2],["Stimme zu",1],["teils/teils",0],["Lehne ab",-1],["Lehne voll und ganz ab",-2]]	Switzerland	34	34	Male	Divorced/widowed	No	Vocational training (Berufslehre)	75,000 - 99,999 CHF	0	1	1	No	Death (not the process of dying) frightens me,If I could remain youthful for another 100 years, I would,If I could live indefinitely in good health, even "forever," I would	No	No	No, but I will soon	No, but I will soon	Cost,Tradition,Family's wishes	No	Internet articles	No	No - but interested	No - but interested	3	To cool down faster	1000	10000	No Response	No	No	Cryopreservation is exciting,Some cryopreservation companies are trustworthy	1	A matter of personal choice	-2	Cool and exciting, if quite unusual,Promising technology,Weird	An individual's decision	Cryopreservation is made illegal,Revival is too expensive	smartphone	2025-03-13 19:24:00	Switzerland	['Cool and exciting, if quite unusual', 'Promising technology', 'Weird']	['Death (not the process of dying) frightens me', 'If I could remain youthful for another 100 years, I would', 'If I could live indefinitely in good health, even "forever," I would']	['Cost', 'Tradition', "Family's wishes"]	['Internet articles']	['Cryopreservation is exciting', 'Some cryopreservation companies are trustworthy']	['Cryopreservation is made illegal', 'Revival is too expensive']	No Response	30-49	<20k	2025-02-04	1	1	1	Strongly Disagree	Personal choice	['Cryopreservation is exciting', 'Some cryopreservation companies are trustworthy']	['Death (not the process of dying) frightens me', 'If I could remain youthful for another 100 years, I would', 'If I could live indefinitely in good health, even "forever," I would']	30-39
EN	No Response	No Response	15163731	14	No Response	2025-03-12 08:42:55	2025-03-12 08:49:41	6.75	jt2yp01	0	pcb31bd1d	[["Strongly agree",2],["Agree",1],["Neither agree nor disagree",0],["Disagree",-1],["Strongly disagree",-2]]	Switzerland	No Response	35	Male	Never married	No	High school (Matura)	50,000 - 74,999 CHF	2	-1	0	Yes	I wish I could see what the future will be like,If I could remain youthful for another 100 years, I would,If I could live indefinitely in good health, even "forever," I would	Yes, about as much as most people	Yes, about as much as most people	No, and I don't plan to soon	No, and I don't plan to soon	Cost,Quality	No	TV/Film (documentary, news),Internet articles,Youtube	No	No - but interested	No - but interested	1	I don't know	1000	500000	Too expensive (monthly cost),I live in a country far away from all providers,Can do it later	No	No	Cryopreservation is exciting,There's a good chance cryopreservation will work	2	A matter of personal choice	-2	A scam/rip-off,Selfish,Weird,Dystopian	An individual's decision	Company goes out of business,Revival is too expensive,Future society does not develop technologically	smartphone	2025-03-12 09:37:00	Switzerland	['A scam/rip-off', 'Selfish', 'Weird', 'Dystopian']	['I wish I could see what the future will be like', 'If I could remain youthful for another 100 years, I would', 'If I could live indefinitely in good health, even "forever," I would']	['Cost', 'Quality']	['TV/Film (documentary, news)', 'Internet articles', 'Youtube']	['Cryopreservation is exciting', "There's a good chance cryopreservation will work"]	['Company goes out of business', 'Revival is too expensive', 'Future society does not develop technologically']	['Too expensive (monthly cost)', 'I live in a country far away from all providers', 'Can do it later']	30-49	220k+	1	1	1	1	Strongly Disagree	Personal choice	['Cryopreservation is exciting', "There's a good chance cryopreservation will work"]	['I wish I could see what the future will be like', 'If I could remain youthful for another 100 years, I would', 'If I could live indefinitely in good health, even "forever," I would']	30-39
DE	No Response	No Response	15176119	14	No Response	2025-03-13 18:57:34	2025-03-13 19:04:20	6.77	8nqu7sc	0	pcb31bd1d	[["Stimme voll und ganz zu",2],["Stimme zu",1],["teils/teils",0],["Lehne ab",-1],["Lehne voll und ganz ab",-2]]	Switzerland	60	60	Male	Never married	No	Vocational training (Berufslehre)	Less than 20,000 CHF	1	2	2	No	Death will always be inevitable and science will never be able to change that,Death is natural and should not be avoided	No	No	Yes, cremation	Yes, cremation	Convenience	Yes, I've made a will	Cryopreservation provider website	No	No - not interested	No - not interested	0	I don't know	0	12000	No Response	No	No	Cryopreservation is unlikely to work	0	A matter of personal choice	0	A scam/rip-off,Weird	An individual's decision	Company goes out of business,Future generations forget about you,Revival is too expensive,It is impossible in principle	desktop	2025-03-13 19:57:00	Switzerland	['A scam/rip-off', 'Weird']	['Death will always be inevitable and science will never be able to change that', 'Death is natural and should not be avoided']	['Convenience']	['Cryopreservation provider website']	['Cryopreservation is unlikely to work']	['Company goes out of business', 'Future generations forget about you', 'Revival is too expensive', 'It is impossible in principle']	No Response	50-64	<20k	0	0	1	1	Neither	Personal choice	['Cryopreservation is unlikely to work']	['Death will always be inevitable and science will never be able to change that', 'Death is natural and should not be avoided']	60-69
DE	No Response	No Response	15458845	19	No Response	2025-04-16 15:25:52	2025-04-16 15:32:43	6.85	8nqu7sc	0	pcb31bd1d	[["Stimme voll und ganz zu",2],["Stimme zu",1],["teils/teils",0],["Lehne ab",-1],["Lehne voll und ganz ab",-2]]	Switzerland	30	30	Male	Married	No	Bachelor's degree	75,000 - 99,999 CHF	2	1	-1	No	I wish I could see what the future will be like,If I could remain youthful for another 100 years, I would,If I could live indefinitely in good health, even "forever," I would	No	No	No, but I will soon	No, but I will soon	Cost,Convenience,Customer service,Family's wishes,Quality	No	Internet articles	No	No - never thought about it	No - never thought about it	1	I don't know	1000	100000	No Response	No	No	There's a good chance cryopreservation will work	1	A matter of personal choice	-1	Cool and exciting, if quite unusual	An individual's decision	Company goes out of business,Future generations forget about you,Cryopreservation is made illegal,Revival is too expensive	smartphone	2025-04-16 17:25:00	Switzerland	No Response	No Response	No Response	No Response	No Response	No Response	No Response	No Response	No Response	No Response	No Response	No Response	No Response	No Response	No Response	No Response	No Response	No Response
DE	No Response	No Response	15181009	14	No Response	2025-03-14 10:18:57	2025-03-14 10:25:50	6.88	8nqu7sc	0	pcb31bd1d	[["Stimme voll und ganz zu",2],["Stimme zu",1],["teils/teils",0],["Lehne ab",-1],["Lehne voll und ganz ab",-2]]	Switzerland	73	73	Female	Divorced/widowed	Yes	Vocational training (Berufslehre)	35,000 - 49,999 CHF	1	1	1	No	If I could remain youthful for another 100 years, I would	Yes, about as much as most people	Yes, about as much as most people	Yes, cremation	Yes, cremation	Cost,Family's wishes	Yes, I've told my family	TV/Film (documentary, news),Internet articles	No	No - never thought about it	No - never thought about it	1	I don't know	15	150000	No Response	No	No	You can't trust most cryopreservation companies,Cryopreservation makes death harder for my loved ones,Cryopreservation is unlikely to work	1	A matter of personal choice	0	Cool and exciting, if quite unusual,A scam/rip-off,Weird	An individual's decision	Company goes out of business,Future generations forget about you,Cryopreservation is made illegal,Revival is too expensive,Current cryopreservation is too crude	desktop	2025-03-14 11:18:00	Switzerland	['Cool and exciting, if quite unusual', 'A scam/rip-off', 'Weird']	['If I could remain youthful for another 100 years, I would']	['Cost', "Family's wishes"]	['TV/Film (documentary, news)', 'Internet articles']	["You can't trust most cryopreservation companies", 'Cryopreservation makes death harder for my loved ones', 'Cryopreservation is unlikely to work']	['Company goes out of business', 'Future generations forget about you', 'Cryopreservation is made illegal', 'Revival is too expensive', 'Current cryopreservation is too crude']	No Response	65+	150-179k	1	0	1	1	Neither	Personal choice	["You can't trust most cryopreservation companies", 'Cryopreservation makes death harder for my loved ones', 'Cryopreservation is unlikely to work']	['If I could remain youthful for another 100 years, I would']	70+
DE	No Response	No Response	15175950	14	No Response	2025-03-13 18:37:22	2025-03-13 18:44:16	6.88	8nqu7sc	0	pcb31bd1d	[["Stimme voll und ganz zu",2],["Stimme zu",1],["teils/teils",0],["Lehne ab",-1],["Lehne voll und ganz ab",-2]]	Switzerland	54	54	Female	Never married	Yes	Vocational training (Berufslehre)	20,000 - 34,999 CHF	0	0	0	No	If I could live indefinitely in good health, even "forever," I would,Death will always be inevitable and science will never be able to change that	Unsure	Unsure	Weiss ich nicht	Weiss ich nicht	Cost,Family's wishes	No	Cryopreservation provider website	No	None of the above	None of the above	5	I don't know	200000	5000	No Response	No	No	Cryopreservation will create overpopulation,You can't trust most cryopreservation companies	0	A matter of personal choice	0	A scam/rip-off,Just not interesting,Weird	A violation of social and ethical norms	It is impossible in principle	smartphone	2025-03-13 19:37:00	Switzerland	['A scam/rip-off', 'Just not interesting', 'Weird']	['If I could live indefinitely in good health, even "forever," I would', 'Death will always be inevitable and science will never be able to change that']	['Cost', "Family's wishes"]	['Cryopreservation provider website']	['Cryopreservation will create overpopulation', "You can't trust most cryopreservation companies"]	['It is impossible in principle']	No Response	50-64	<20k	5+	0	1	1	Neither	Personal choice	['Cryopreservation will create overpopulation', "You can't trust most cryopreservation companies"]	['If I could live indefinitely in good health, even "forever," I would', 'Death will always be inevitable and science will never be able to change that']	50-59
DE	No Response	No Response	15177268	14	No Response	2025-03-13 20:09:45	2025-03-13 20:16:41	6.92	8nqu7sc	0	pcb31bd1d	[["Stimme voll und ganz zu",2],["Stimme zu",1],["teils/teils",0],["Lehne ab",-1],["Lehne voll und ganz ab",-2]]	Switzerland	60	60	Female	Divorced/widowed	No	Higher vocational training (höhere Berufsbildung)	Prefer not to say	0	0	0	No	Death will always be inevitable and science will never be able to change that	Yes, about as much as most people	Yes, about as much as most people	Yes, cremation	Yes, cremation	Convenience	Yes, I've made a will	TV/Film (documentary, news)	No	No - not interested	No - not interested	0	I don't know	0	20000	No Response	No	No	Cryopreservation will create overpopulation,Cryopreservation is unlikely to work	-2	A matter of personal choice	1	Weird	A violation of social and ethical norms	Company goes out of business,Revival is too expensive,It is impossible in principle	desktop	2025-03-13 21:09:00	Switzerland	['Weird']	['Death will always be inevitable and science will never be able to change that']	['Convenience']	['TV/Film (documentary, news)']	['Cryopreservation will create overpopulation', 'Cryopreservation is unlikely to work']	['Company goes out of business', 'Revival is too expensive', 'It is impossible in principle']	No Response	50-64	20k-49k	0	0	1	1	Agree	Personal choice	['Cryopreservation will create overpopulation', 'Cryopreservation is unlikely to work']	['Death will always be inevitable and science will never be able to change that']	60-69
DE	No Response	No Response	15187935	14	No Response	2025-03-15 10:10:41	2025-03-15 10:17:39	6.97	8nqu7sc	0	pcb31bd1d	[["Stimme voll und ganz zu",2],["Stimme zu",1],["teils/teils",0],["Lehne ab",-1],["Lehne voll und ganz ab",-2]]	Switzerland	77	77	Male	Married	Yes	Vocational training (Berufslehre)	20,000 - 34,999 CHF	2	2	2	Yes	Death is natural and should not be avoided	Yes, about as much as most people	Yes, about as much as most people	Yes, cremation	Yes, cremation	Cost	Yes, I've told my family	TV/Film (fiction)	No	No - not interested	No - not interested	1	I don't know	1	2000	No Response	No	No	Cryopreservation makes death harder for my loved ones	1	A matter of personal choice	1	Good chance it works	An individual's decision	It is impossible in principle	desktop	2025-03-15 11:10:00	Switzerland	['Good chance it works']	['Death is natural and should not be avoided']	['Cost']	['TV/Film (fiction)']	['Cryopreservation makes death harder for my loved ones']	['It is impossible in principle']	No Response	65+	<20k	1	0	1	1	Agree	Personal choice	['Cryopreservation makes death harder for my loved ones']	['Death is natural and should not be avoided']	70+
DE	No Response	No Response	15175935	14	No Response	2025-03-13 18:35:19	2025-03-13 18:42:17	6.97	8nqu7sc	0	pcb31bd1d	[["Stimme voll und ganz zu",2],["Stimme zu",1],["teils/teils",0],["Lehne ab",-1],["Lehne voll und ganz ab",-2]]	Switzerland	44	44	Male	Married	Yes	Vocational training (Berufslehre)	75,000 - 99,999 CHF	0	1	-1	No	If I could live indefinitely in good health, even "forever," I would	Yes, about as much as most people	Yes, about as much as most people	No, but I will soon	No, but I will soon	Family's wishes	Yes, I've told my family	TV/Film (documentary, news)	No	No - never thought about it	No - never thought about it	3	I don't know	10000	10000	No Response	No	No	Cryopreservation is exciting	0	A matter of personal choice	-1	Weird	An individual's decision	Company goes out of business	smartphone	2025-03-13 19:35:00	Switzerland	['Weird']	['If I could live indefinitely in good health, even "forever," I would']	["Family's wishes"]	['TV/Film (documentary, news)']	['Cryopreservation is exciting']	['Company goes out of business']	No Response	30-49	<20k	2025-02-04	0	1	1	Disagree	Personal choice	['Cryopreservation is exciting']	['If I could live indefinitely in good health, even "forever," I would']	40-49
DE	No Response	No Response	15177672	14	No Response	2025-03-13 21:12:16	2025-03-13 21:19:16	6.98	8nqu7sc	0	pcb31bd1d	[["Stimme voll und ganz zu",2],["Stimme zu",1],["teils/teils",0],["Lehne ab",-1],["Lehne voll und ganz ab",-2]]	Switzerland	71	71	Female	Married	Yes	Vocational training (Berufslehre)	50,000 - 74,999 CHF	0	0	-2	No	If I could live indefinitely in good health, even "forever," I would	Yes, about as much as most people	Yes, about as much as most people	No, and I don't plan to soon	No, and I don't plan to soon	No Response	No	TV/Film (fiction)	No	No - but interested	No - but interested	5	I don't know	80	3000	No Response	No	No	Cryopreservation is unlikely to work	0	A matter of personal choice	0	Weird	An individual's decision	Revival is too expensive	smartphone	2025-03-13 22:12:00	Switzerland	['Weird']	['If I could live indefinitely in good health, even "forever," I would']	No Response	['TV/Film (fiction)']	['Cryopreservation is unlikely to work']	['Revival is too expensive']	No Response	65+	<20k	5+	1	1	1	Neither	Personal choice	['Cryopreservation is unlikely to work']	['If I could live indefinitely in good health, even "forever," I would']	70+
DE	No Response	No Response	15175752	14	No Response	2025-03-13 18:13:21	2025-03-13 18:20:20	6.98	8nqu7sc	0	pcb31bd1d	[["Stimme voll und ganz zu",2],["Stimme zu",1],["teils/teils",0],["Lehne ab",-1],["Lehne voll und ganz ab",-2]]	Switzerland	50	50	Female	Married	Yes	Higher vocational training (höhere Berufsbildung)	75,000 - 99,999 CHF	2	0	0	Yes	Death (not the process of dying) frightens me,If I could remain youthful for another 100 years, I would,Death will always be inevitable and science will never be able to change that	Yes, about as much as most people	Yes, about as much as most people	No, and I don't plan to soon	No, and I don't plan to soon	Tradition,Family's wishes,Quality	No	TV/Film (documentary, news)	No	No - but interested	No - but interested	2	To reduce ice formation	5000	30000	No Response	No	No	Cryopreservation is exciting,Cryopreservation makes death harder for my loved ones,Cryopreservation is unlikely to work	2	A matter of personal choice	-1	Weird,Dystopian	An individual's decision	Cryopreservation is made illegal,Revival is too expensive,It is impossible in principle	smartphone	2025-03-13 19:13:00	Switzerland	['Weird', 'Dystopian']	['Death (not the process of dying) frightens me', 'If I could remain youthful for another 100 years, I would', 'Death will always be inevitable and science will never be able to change that']	['Tradition', "Family's wishes", 'Quality']	['TV/Film (documentary, news)']	['Cryopreservation is exciting', 'Cryopreservation makes death harder for my loved ones', 'Cryopreservation is unlikely to work']	['Cryopreservation is made illegal', 'Revival is too expensive', 'It is impossible in principle']	No Response	50-64	20k-49k	2025-02-04	1	1	1	Disagree	Personal choice	['Cryopreservation is exciting', 'Cryopreservation makes death harder for my loved ones', 'Cryopreservation is unlikely to work']	['Death (not the process of dying) frightens me', 'If I could remain youthful for another 100 years, I would', 'Death will always be inevitable and science will never be able to change that']	50-59
DE	No Response	No Response	15175643	14	No Response	2025-03-13 18:03:49	2025-03-13 18:10:49	6.98	8nqu7sc	0	pcb31bd1d	[["Stimme voll und ganz zu",2],["Stimme zu",1],["teils/teils",0],["Lehne ab",-1],["Lehne voll und ganz ab",-2]]	Switzerland	44	44	Female	Never married	No	Vocational training (Berufslehre)	20,000 - 34,999 CHF	0	2	2	Yes	I wish I could see what the future will be like,If I could remain youthful for another 100 years, I would,If I could live indefinitely in good health, even "forever," I would,Death will always be inevitable and science will never be able to change that	Yes, more than most people	Yes, more than most people	No, and I don't plan to soon	No, and I don't plan to soon	Cost	No	Word of mouth,Internet articles	No	No - not interested	No - not interested	0	I don't know	0	200000	No Response	No	No	Cryopreservation is unlikely to work	-2	A violation of common decency	2	Just not interesting,Weird,Dystopian	A violation of social and ethical norms	It is impossible in principle	desktop	2025-03-13 19:03:00	Switzerland	['Just not interesting', 'Weird', 'Dystopian']	['I wish I could see what the future will be like', 'If I could remain youthful for another 100 years, I would', 'If I could live indefinitely in good health, even "forever," I would', 'Death will always be inevitable and science will never be able to change that']	['Cost']	['Word of mouth', 'Internet articles']	['Cryopreservation is unlikely to work']	['It is impossible in principle']	No Response	30-49	180k-220k	0	0	0	0	Strongly Agree	Violation	['Cryopreservation is unlikely to work']	['I wish I could see what the future will be like', 'If I could remain youthful for another 100 years, I would', 'If I could live indefinitely in good health, even "forever," I would', 'Death will always be inevitable and science will never be able to change that']	40-49
EN	No Response	No Response	15158196	14	No Response	2025-03-11 15:58:12	2025-03-11 16:05:11	6.98	jt2yp01	0	pcb31bd1d	[["Strongly agree",2],["Agree",1],["Neither agree nor disagree",0],["Disagree",-1],["Strongly disagree",-2]]	Switzerland	No Response	62	Male	Married	No	Vocational training (Berufslehre)	120,000 - 149,999 CHF	1	2	0	Yes	I wish I could see what the future will be like,Death will always be inevitable and science will never be able to change that,Death is natural and should not be avoided	Yes, about as much as most people	Yes, about as much as most people	Yes, cremation	Yes, cremation	Cost,Convenience	Yes, I've made a will	TV/Film (documentary, news)	No	No - not interested	No - not interested	0	I don't know	200	300000	No Response	No	No	Cryopreservation is unlikely to work	0	A matter of personal choice	-2	A scam/rip-off	An individual's decision	It is impossible in principle	desktop	2025-03-11 16:54:00	Switzerland	['A scam/rip-off']	['I wish I could see what the future will be like', 'Death will always be inevitable and science will never be able to change that', 'Death is natural and should not be avoided']	['Cost', 'Convenience']	['TV/Film (documentary, news)']	['Cryopreservation is unlikely to work']	['It is impossible in principle']	No Response	50-64	220k+	0	0	1	1	Strongly Disagree	Personal choice	['Cryopreservation is unlikely to work']	['I wish I could see what the future will be like', 'Death will always be inevitable and science will never be able to change that', 'Death is natural and should not be avoided']	60-69
DE	No Response	No Response	15177564	14	No Response	2025-03-13 20:57:08	2025-03-13 21:04:08	7	8nqu7sc	0	pcb31bd1d	[["Stimme voll und ganz zu",2],["Stimme zu",1],["teils/teils",0],["Lehne ab",-1],["Lehne voll und ganz ab",-2]]	Switzerland	73	73	Male	Divorced/widowed	Yes	Graduate degree (e.g. Master)	Prefer not to say	0	1	0	No	Death (not the process of dying) frightens me	No	No	No, and I don't plan to soon	No, and I don't plan to soon	Cost	No	Internet articles	No	None of the above	None of the above	0	I don't know	0	10000	No Response	No	No	Cryopreservation is unlikely to work	0	A matter of personal choice	-1	Weird	An individual's decision	Future society does not develop technologically	desktop	2025-03-13 21:57:00	Switzerland	['Weird']	['Death (not the process of dying) frightens me']	['Cost']	['Internet articles']	['Cryopreservation is unlikely to work']	['Future society does not develop technologically']	No Response	65+	<20k	0	0	1	1	Disagree	Personal choice	['Cryopreservation is unlikely to work']	['Death (not the process of dying) frightens me']	70+
DE	No Response	No Response	15176194	14	No Response	2025-03-13 19:06:21	2025-03-13 19:13:21	7	8nqu7sc	0	pcb31bd1d	[["Stimme voll und ganz zu",2],["Stimme zu",1],["teils/teils",0],["Lehne ab",-1],["Lehne voll und ganz ab",-2]]	Switzerland	43	43	Female	Married	Yes	Vocational training (Berufslehre)	75,000 - 99,999 CHF	2	-1	-2	Yes	Death (not the process of dying) frightens me,If I could remain youthful for another 100 years, I would,If I could live indefinitely in good health, even "forever," I would,Death is natural and should not be avoided	No	No	No, but I will soon	No, but I will soon	Cost,Convenience,Family's wishes	Yes, I've told my family	No Response	No	No - never thought about it	No - never thought about it	0	I don't know	10	50000	No Response	No	No	There's a good chance cryopreservation will work	0	A matter of personal choice	-1	Weird	An individual's decision	Cryopreservation is made illegal,Revival is too expensive,Current cryopreservation is too crude,Future society does not develop technologically	desktop	2025-03-13 20:06:00	Switzerland	['Weird']	['Death (not the process of dying) frightens me', 'If I could remain youthful for another 100 years, I would', 'If I could live indefinitely in good health, even "forever," I would', 'Death is natural and should not be avoided']	['Cost', 'Convenience', "Family's wishes"]	No Response	["There's a good chance cryopreservation will work"]	['Cryopreservation is made illegal', 'Revival is too expensive', 'Current cryopreservation is too crude', 'Future society does not develop technologically']	No Response	30-49	50k-99k	0	0	1	1	Disagree	Personal choice	["There's a good chance cryopreservation will work"]	['Death (not the process of dying) frightens me', 'If I could remain youthful for another 100 years, I would', 'If I could live indefinitely in good health, even "forever," I would', 'Death is natural and should not be avoided']	40-49
EN	No Response	No Response	15164060	14	No Response	2025-03-12 10:03:23	2025-03-12 10:10:24	7.02	jt2yp01	0	pcb31bd1d	[["Strongly agree",2],["Agree",1],["Neither agree nor disagree",0],["Disagree",-1],["Strongly disagree",-2]]	Switzerland	No Response	20	Female	Never married	No	High school (Matura)	100,000 - 119,999 CHF	1	-1	-1	No	Death (not the process of dying) frightens me,I wish I could see what the future will be like,If I could remain youthful for another 100 years, I would,If I could live indefinitely in good health, even "forever," I would	Yes, about as much as most people	Yes, about as much as most people	No, but I will soon	No, but I will soon	Cost,Convenience,Family's wishes,Quality	No Response	TV/Film (fiction),Internet articles,Youtube	Yes	No - but interested	No - but interested	2	To reduce ice formation	500	200000	Too expensive (monthly cost),Social stigma,Can do it later	No	No	Cryopreservation is exciting,There's a good chance cryopreservation will work,Some cryopreservation companies are trustworthy,Cryopreservation will create overpopulation	2	A matter of personal choice	-2	Cool and exciting, if quite unusual,Promising technology,Selfish,Weird	An individual's decision	Company goes out of business,Future generations forget about you,Revival is too expensive	smartphone	2025-03-12 10:59:00	Switzerland	['Cool and exciting, if quite unusual', 'Promising technology', 'Selfish', 'Weird']	['Death (not the process of dying) frightens me', 'I wish I could see what the future will be like', 'If I could remain youthful for another 100 years, I would', 'If I could live indefinitely in good health, even "forever," I would']	['Cost', 'Convenience', "Family's wishes", 'Quality']	['TV/Film (fiction)', 'Internet articles', 'Youtube']	['Cryopreservation is exciting', "There's a good chance cryopreservation will work", 'Some cryopreservation companies are trustworthy', 'Cryopreservation will create overpopulation']	['Company goes out of business', 'Future generations forget about you', 'Revival is too expensive']	['Too expensive (monthly cost)', 'Social stigma', 'Can do it later']	18-29	180k-220k	2025-02-04	1	1	1	Strongly Disagree	Personal choice	['Cryopreservation is exciting', "There's a good chance cryopreservation will work", 'Some cryopreservation companies are trustworthy', 'Cryopreservation will create overpopulation']	['Death (not the process of dying) frightens me', 'I wish I could see what the future will be like', 'If I could remain youthful for another 100 years, I would', 'If I could live indefinitely in good health, even "forever," I would']	<30
DE	No Response	No Response	15176003	14	No Response	2025-03-13 18:45:23	2025-03-13 18:52:26	7.03	8nqu7sc	0	pcb31bd1d	[["Stimme voll und ganz zu",2],["Stimme zu",1],["teils/teils",0],["Lehne ab",-1],["Lehne voll und ganz ab",-2]]	Switzerland	64	64	Male	Married	Yes	Higher vocational training (höhere Berufsbildung)	75,000 - 99,999 CHF	1	1	1	Yes	Death is natural and should not be avoided	Yes, about as much as most people	Yes, about as much as most people	Yes, cremation	Yes, cremation	Family's wishes,Quality	Yes, I've told my family	TV/Film (documentary, news)	No	No - not interested	No - not interested	2	To reduce ice formation	100	100000	No Response	No	No	Cryopreservation is unlikely to work	-2	A matter of personal choice	0	Weird	An individual's decision	Company goes out of business	desktop	2025-03-13 19:45:00	Switzerland	['Weird']	['Death is natural and should not be avoided']	["Family's wishes", 'Quality']	['TV/Film (documentary, news)']	['Cryopreservation is unlikely to work']	['Company goes out of business']	No Response	50-64	100k-149k	2025-02-04	0	1	1	Neither	Personal choice	['Cryopreservation is unlikely to work']	['Death is natural and should not be avoided']	60-69
DE	No Response	No Response	15458810	19	No Response	2025-04-16 15:20:22	2025-04-16 15:27:24	7.03	8nqu7sc	0	pcb31bd1d	[["Stimme voll und ganz zu",2],["Stimme zu",1],["teils/teils",0],["Lehne ab",-1],["Lehne voll und ganz ab",-2]]	Switzerland	70	70	Male	Married	Yes	Vocational training (Berufslehre)	50,000 - 74,999 CHF	0	0	0	No	Death will always be inevitable and science will never be able to change that,Death is natural and should not be avoided	Yes, about as much as most people	Yes, about as much as most people	Yes, cremation	Yes, cremation	Cost,Customer service	Yes, I've made a will	TV/Film (documentary, news)	No	No - not interested	No - not interested	0	I don't know	100	1000	No Response	No	No	Cryopreservation is unlikely to work	2	A matter of personal choice	-1	A scam/rip-off,Just not interesting	An individual's decision	Company goes out of business,Current cryopreservation is too crude	desktop	2025-04-16 17:20:00	Switzerland	No Response	No Response	No Response	No Response	No Response	No Response	No Response	No Response	No Response	No Response	No Response	No Response	No Response	No Response	No Response	No Response	No Response	No Response
DE	No Response	No Response	15183383	14	No Response	2025-03-14 17:35:27	2025-03-14 17:42:31	7.07	8nqu7sc	0	pcb31bd1d	[["Stimme voll und ganz zu",2],["Stimme zu",1],["teils/teils",0],["Lehne ab",-1],["Lehne voll und ganz ab",-2]]	Switzerland	74	74	Female	Divorced/widowed	Yes	Vocational training (Berufslehre)	20,000 - 34,999 CHF	0	2	1	No	Death will always be inevitable and science will never be able to change that,Death is natural and should not be avoided	No	No	Yes, cremation	Yes, cremation	No Response	Yes, I've told my family	No Response	No	No - not interested	No - not interested	1	I don't know	1	10000	No Response	No	No	No Response	-2	A violation of common decency	2	Should be illegal	A violation of social and ethical norms	It is impossible in principle	desktop	2025-03-14 18:35:00	Switzerland	['Should be illegal']	['Death will always be inevitable and science will never be able to change that', 'Death is natural and should not be avoided']	No Response	No Response	No Response	['It is impossible in principle']	No Response	65+	<20k	1	0	0	0	Strongly Agree	Violation	No Response	['Death will always be inevitable and science will never be able to change that', 'Death is natural and should not be avoided']	70+
DE	No Response	No Response	15458260	19	No Response	2025-04-16 13:44:31	2025-04-16 13:51:35	7.07	8nqu7sc	0	pcb31bd1d	[["Stimme voll und ganz zu",2],["Stimme zu",1],["teils/teils",0],["Lehne ab",-1],["Lehne voll und ganz ab",-2]]	Switzerland	71	71	Female	Married	Yes	Vocational training (Berufslehre)	35,000 - 49,999 CHF	0	0	-2	No	I wish I could see what the future will be like	Yes, about as much as most people	Yes, about as much as most people	Yes, cremation	Yes, cremation	Family's wishes	Yes, I've told my family	Internet articles	No	No - not interested	No - not interested	1	I don't know	60	10000	No Response	No	No	Cryopreservation makes death harder for my loved ones	0	A matter of personal choice	0	Just not interesting	A violation of social and ethical norms	It is impossible in principle	smartphone	2025-04-16 15:44:00	Switzerland	No Response	No Response	No Response	No Response	No Response	No Response	No Response	No Response	No Response	No Response	No Response	No Response	No Response	No Response	No Response	No Response	No Response	No Response
DE	No Response	No Response	15458860	19	No Response	2025-04-16 15:28:00	2025-04-16 15:35:06	7.08	8nqu7sc	0	pcb31bd1d	[["Stimme voll und ganz zu",2],["Stimme zu",1],["teils/teils",0],["Lehne ab",-1],["Lehne voll und ganz ab",-2]]	Switzerland	38	38	Female	Never married	No	Vocational training (Berufslehre)	Prefer not to say	1	2	0	No	Death will always be inevitable and science will never be able to change that,Death is natural and should not be avoided	Yes, about as much as most people	Yes, about as much as most people	Yes, cremation	Yes, cremation	No Response	Yes, I've told my family	TV/Film (documentary, news)	No	No - not interested	No - not interested	0	I don't know	0	50000	No Response	No	No	Cryopreservation is unlikely to work	0	A matter of personal choice	0	Weird	An individual's decision	Cryopreservation is made illegal,It is impossible in principle	smartphone	2025-04-16 17:27:00	Switzerland	No Response	No Response	No Response	No Response	No Response	No Response	No Response	No Response	No Response	No Response	No Response	No Response	No Response	No Response	No Response	No Response	No Response	No Response
DE	No Response	No Response	15463549	19	No Response	2025-04-17 07:32:25	2025-04-17 07:39:34	7.15	8nqu7sc	0	pcb31bd1d	[["Stimme voll und ganz zu",2],["Stimme zu",1],["teils/teils",0],["Lehne ab",-1],["Lehne voll und ganz ab",-2]]	Switzerland	60	60	Male	Never married	No	Vocational training (Berufslehre)	Weniger als 20,000 CHF	2	2	2	No	Death will always be inevitable and science will never be able to change that	No	No	Yes, cremation	Yes, cremation	Cost,Convenience	No	No Response	No	No - not interested	No - not interested	0	I don't know	0	600000	No Response	No	No	Cryopreservation is unlikely to work	-2	A violation of common decency	2	A scam/rip-off,Should be illegal,Just not interesting,Weird	A violation of social and ethical norms	Company goes out of business,Future generations forget about you,Cryopreservation is made illegal,Revival is too expensive,It is impossible in principle	desktop	2025-04-17 09:32:00	Switzerland	No Response	No Response	No Response	No Response	No Response	No Response	No Response	No Response	No Response	No Response	No Response	No Response	No Response	No Response	No Response	No Response	No Response	No Response
EN	No Response	No Response	15164145	14	No Response	2025-03-12 10:27:49	2025-03-12 10:34:59	7.17	jt2yp01	0	pcb31bd1d	[["Strongly agree",2],["Agree",1],["Neither agree nor disagree",0],["Disagree",-1],["Strongly disagree",-2]]	Switzerland	No Response	46	Female	Married	Yes	Graduate degree (e.g. Master)	100,000 - 119,999 CHF	2	1	1	Yes	Death (not the process of dying) frightens me	Yes, about as much as most people	Yes, about as much as most people	No, but I will soon	No, but I will soon	Tradition	No Response	Word of mouth	No	No - never thought about it	No - never thought about it	10	To cool down faster	5	500	No Response	No	No	Cryopreservation is immoral	1	A matter of personal choice	0	Promising technology	A violation of social and ethical norms	Future generations forget about you	desktop	2025-03-12 11:26:00	Switzerland	['Promising technology']	['Death (not the process of dying) frightens me']	['Tradition']	['Word of mouth']	['Cryopreservation is immoral']	['Future generations forget about you']	No Response	30-49	<20k	5+	0	1	1	Neither	Personal choice	['Cryopreservation is immoral']	['Death (not the process of dying) frightens me']	40-49
DE	No Response	No Response	15182995	14	No Response	2025-03-14 16:31:07	2025-03-14 16:38:18	7.18	8nqu7sc	0	pcb31bd1d	[["Stimme voll und ganz zu",2],["Stimme zu",1],["teils/teils",0],["Lehne ab",-1],["Lehne voll und ganz ab",-2]]	Switzerland	74	74	Male	Never married	No	Higher vocational training (höhere Berufsbildung)	50,000 - 74,999 CHF	0	1	-1	No	Death will always be inevitable and science will never be able to change that	No	No	Yes, cremation	Yes, cremation	Convenience	Yes, I've told my family	TV/Film (documentary, news),Cryopreservation provider website	No	No - not interested	No - not interested	8	I don't know	11111	10000	No Response	No	No	I can afford cryopreservation coverage,Cryopreservation is immoral	-1	A violation of common decency	1	Should be illegal	A violation of social and ethical norms	Cryopreservation is made illegal	desktop	2025-03-14 17:31:00	Switzerland	['Should be illegal']	['Death will always be inevitable and science will never be able to change that']	['Convenience']	['TV/Film (documentary, news)', 'Cryopreservation provider website']	['I can afford cryopreservation coverage', 'Cryopreservation is immoral']	['Cryopreservation is made illegal']	No Response	65+	<20k	5+	0	0	0	Agree	Violation	['I can afford cryopreservation coverage', 'Cryopreservation is immoral']	['Death will always be inevitable and science will never be able to change that']	70+
DE	No Response	No Response	15179915	14	No Response	2025-03-14 05:46:29	2025-03-14 05:53:42	7.2	8nqu7sc	0	pcb31bd1d	[["Stimme voll und ganz zu",2],["Stimme zu",1],["teils/teils",0],["Lehne ab",-1],["Lehne voll und ganz ab",-2]]	Switzerland	75	75	Female	Divorced/widowed	Yes	Vocational training (Berufslehre)	20,000 - 34,999 CHF	1	2	-1	Yes	I wish I could see what the future will be like,Death will always be inevitable and science will never be able to change that,Death is natural and should not be avoided	No	No	Yes, cremation	Yes, cremation	No Response	No	No Response	No	No - never thought about it	No - never thought about it	0	I don't know	0	0	No Response	No	No	Cryopreservation makes death harder for my loved ones	-2	A matter of personal choice	1	Dystopian	An individual's decision	No Response	desktop	2025-03-14 06:46:00	Switzerland	['Dystopian']	['I wish I could see what the future will be like', 'Death will always be inevitable and science will never be able to change that', 'Death is natural and should not be avoided']	No Response	No Response	['Cryopreservation makes death harder for my loved ones']	No Response	No Response	65+	<20k	0	0	1	1	Agree	Personal choice	['Cryopreservation makes death harder for my loved ones']	['I wish I could see what the future will be like', 'Death will always be inevitable and science will never be able to change that', 'Death is natural and should not be avoided']	70+
DE	No Response	No Response	15177836	14	No Response	2025-03-13 21:38:12	2025-03-13 21:45:25	7.2	8nqu7sc	0	pcb31bd1d	[["Stimme voll und ganz zu",2],["Stimme zu",1],["teils/teils",0],["Lehne ab",-1],["Lehne voll und ganz ab",-2]]	Switzerland	46	46	Female	Married	Yes	Vocational training (Berufslehre)	Less than 20,000 CHF	0	1	0	Yes	I wish I could see what the future will be like,If I could remain youthful for another 100 years, I would,If I could live indefinitely in good health, even "forever," I would	Yes, about as much as most people	Yes, about as much as most people	No, and I don't plan to soon	No, and I don't plan to soon	Family's wishes	No	TV/Film (fiction),TV/Film (documentary, news),Internet articles,Youtube	No	No - never thought about it	No - never thought about it	2	I don't know	50	100000	No Response	No	No	Cryopreservation is exciting,Cryopreservation will create overpopulation,Cryopreservation is unlikely to work	2	A matter of personal choice	0	Cool and exciting, if quite unusual,Promising technology,Weird	An individual's decision	Company goes out of business,Cryopreservation is made illegal,Revival is too expensive,Current cryopreservation is too crude	smartphone	2025-03-13 22:38:00	Switzerland	['Cool and exciting, if quite unusual', 'Promising technology', 'Weird']	['I wish I could see what the future will be like', 'If I could remain youthful for another 100 years, I would', 'If I could live indefinitely in good health, even "forever," I would']	["Family's wishes"]	['TV/Film (fiction)', 'TV/Film (documentary, news)', 'Internet articles', 'Youtube']	['Cryopreservation is exciting', 'Cryopreservation will create overpopulation', 'Cryopreservation is unlikely to work']	['Company goes out of business', 'Cryopreservation is made illegal', 'Revival is too expensive', 'Current cryopreservation is too crude']	No Response	30-49	100k-149k	2025-02-04	0	1	1	Neither	Personal choice	['Cryopreservation is exciting', 'Cryopreservation will create overpopulation', 'Cryopreservation is unlikely to work']	['I wish I could see what the future will be like', 'If I could remain youthful for another 100 years, I would', 'If I could live indefinitely in good health, even "forever," I would']	40-49
DE	No Response	No Response	15178197	14	No Response	2025-03-13 22:40:02	2025-03-13 22:47:20	7.3	8nqu7sc	0	pcb31bd1d	[["Stimme voll und ganz zu",2],["Stimme zu",1],["teils/teils",0],["Lehne ab",-1],["Lehne voll und ganz ab",-2]]	Switzerland	65	65	Female	Divorced/widowed	Yes	Vocational training (Berufslehre)	35,000 - 49,999 CHF	0	2	2	Yes	I wish I could see what the future will be like,Death will always be inevitable and science will never be able to change that,Death is natural and should not be avoided	No	No	Yes, cremation	Yes, cremation	Cost	Yes, I've told my family	No Response	No	No - not interested	No - not interested	0	I don't know	0	10000	No Response	No	No	Cryopreservation is immoral,Cryopreservation will create overpopulation,Cryopreservation makes death harder for my loved ones,Cryopreservation is unlikely to work	-2	A violation of common decency	2	A scam/rip-off,Weird	A violation of social and ethical norms	Future generations forget about you,Cryopreservation is made illegal,It is impossible in principle	smartphone	2025-03-13 23:39:00	Switzerland	['A scam/rip-off', 'Weird']	['I wish I could see what the future will be like', 'Death will always be inevitable and science will never be able to change that', 'Death is natural and should not be avoided']	['Cost']	No Response	['Cryopreservation is immoral', 'Cryopreservation will create overpopulation', 'Cryopreservation makes death harder for my loved ones', 'Cryopreservation is unlikely to work']	['Future generations forget about you', 'Cryopreservation is made illegal', 'It is impossible in principle']	No Response	65+	<20k	0	0	0	0	Strongly Agree	Violation	['Cryopreservation is immoral', 'Cryopreservation will create overpopulation', 'Cryopreservation makes death harder for my loved ones', 'Cryopreservation is unlikely to work']	['I wish I could see what the future will be like', 'Death will always be inevitable and science will never be able to change that', 'Death is natural and should not be avoided']	60-69
DE	No Response	No Response	15177506	14	No Response	2025-03-13 20:45:59	2025-03-13 20:53:20	7.33	8nqu7sc	0	pcb31bd1d	[["Stimme voll und ganz zu",2],["Stimme zu",1],["teils/teils",0],["Lehne ab",-1],["Lehne voll und ganz ab",-2]]	Switzerland	62	62	Male	Divorced/widowed	Yes	Vocational training (Berufslehre)	50,000 - 74,999 CHF	0	1	-2	No	Death will always be inevitable and science will never be able to change that,Death is natural and should not be avoided	No	No	No, but I will soon	No, but I will soon	Tradition	No	No Response	No	No - not interested	No - not interested	0	I don't know	1000	10000	No Response	No	No	Cryopreservation is immoral,Cryopreservation will create overpopulation,You can't trust most cryopreservation companies,Cryopreservation makes death harder for my loved ones	0	A violation of common decency	1	A scam/rip-off	A violation of social and ethical norms	Company goes out of business,Revival is too expensive	smartphone	2025-03-13 21:45:00	Switzerland	['A scam/rip-off']	['Death will always be inevitable and science will never be able to change that', 'Death is natural and should not be avoided']	['Tradition']	No Response	['Cryopreservation is immoral', 'Cryopreservation will create overpopulation', "You can't trust most cryopreservation companies", 'Cryopreservation makes death harder for my loved ones']	['Company goes out of business', 'Revival is too expensive']	No Response	50-64	<20k	0	0	0	0	Agree	Violation	['Cryopreservation is immoral', 'Cryopreservation will create overpopulation', "You can't trust most cryopreservation companies", 'Cryopreservation makes death harder for my loved ones']	['Death will always be inevitable and science will never be able to change that', 'Death is natural and should not be avoided']	60-69
DE	No Response	No Response	15177189	14	No Response	2025-03-13 19:58:12	2025-03-13 20:05:33	7.35	8nqu7sc	0	pcb31bd1d	[["Stimme voll und ganz zu",2],["Stimme zu",1],["teils/teils",0],["Lehne ab",-1],["Lehne voll und ganz ab",-2]]	Switzerland	71	71	Male	Divorced/widowed	No	Graduate degree (e.g. Master)	35,000 - 49,999 CHF	0	0	0	Yes	Death is natural and should not be avoided	No	No	Yes, burial	Yes, burial	Cost,Tradition	No	TV/Film (documentary, news)	No	No - not interested	No - not interested	50	I don't know	50	2500	No Response	No	No	Cryopreservation is unlikely to work	-2	A matter of personal choice	-1	Just not interesting,Weird	An individual's decision	Revival is too expensive,Future society does not develop technologically,It is impossible in principle	smartphone	2025-03-13 20:58:00	Switzerland	['Just not interesting', 'Weird']	['Death is natural and should not be avoided']	['Cost', 'Tradition']	['TV/Film (documentary, news)']	['Cryopreservation is unlikely to work']	['Revival is too expensive', 'Future society does not develop technologically', 'It is impossible in principle']	No Response	65+	<20k	5+	0	1	1	Disagree	Personal choice	['Cryopreservation is unlikely to work']	['Death is natural and should not be avoided']	70+
DE	No Response	No Response	15177657	14	No Response	2025-03-13 21:09:44	2025-03-13 21:17:13	7.48	8nqu7sc	0	pcb31bd1d	[["Stimme voll und ganz zu",2],["Stimme zu",1],["teils/teils",0],["Lehne ab",-1],["Lehne voll und ganz ab",-2]]	Switzerland	60	60	Female	Married	Yes	Doctorate degree	100,000 - 119,999 CHF	0	1	0	Yes	Death will always be inevitable and science will never be able to change that,Death is natural and should not be avoided	Yes, about as much as most people	Yes, about as much as most people	No, and I don't plan to soon	No, and I don't plan to soon	Cost,Family's wishes	No	Word of mouth	No	No - not interested	No - not interested	2	I don't know	100	100000	No Response	No	No	Cryopreservation is immoral,Cryopreservation makes death harder for my loved ones,Cryopreservation is unlikely to work	1	A matter of personal choice	0	Selfish	An individual's decision	Current cryopreservation is too crude	smartphone	2025-03-13 22:09:00	Switzerland	['Selfish']	['Death will always be inevitable and science will never be able to change that', 'Death is natural and should not be avoided']	['Cost', "Family's wishes"]	['Word of mouth']	['Cryopreservation is immoral', 'Cryopreservation makes death harder for my loved ones', 'Cryopreservation is unlikely to work']	['Current cryopreservation is too crude']	No Response	50-64	100k-149k	2025-02-04	0	1	1	Neither	Personal choice	['Cryopreservation is immoral', 'Cryopreservation makes death harder for my loved ones', 'Cryopreservation is unlikely to work']	['Death will always be inevitable and science will never be able to change that', 'Death is natural and should not be avoided']	60-69
DE	No Response	No Response	15176259	14	No Response	2025-03-13 19:15:10	2025-03-13 19:22:42	7.52	8nqu7sc	0	pcb31bd1d	[["Stimme voll und ganz zu",2],["Stimme zu",1],["teils/teils",0],["Lehne ab",-1],["Lehne voll und ganz ab",-2]]	Switzerland	48	48	Male	Married	Yes	Higher vocational training (höhere Berufsbildung)	100,000 - 119,999 CHF	1	0	1	No	Death will always be inevitable and science will never be able to change that,Death is natural and should not be avoided	Yes, about as much as most people	Yes, about as much as most people	Yes, cremation	Yes, cremation	Cost,Family's wishes	Yes, I've made a will	No Response	No	No - not interested	No - not interested	0	I don't know	1	50000	No Response	No	No	Cryopreservation is unlikely to work	-1	A matter of personal choice	0	Weird	An individual's decision	Future society does not develop technologically,It is impossible in principle	desktop	2025-03-13 20:15:00	Switzerland	['Weird']	['Death will always be inevitable and science will never be able to change that', 'Death is natural and should not be avoided']	['Cost', "Family's wishes"]	No Response	['Cryopreservation is unlikely to work']	['Future society does not develop technologically', 'It is impossible in principle']	No Response	30-49	50k-99k	0	0	1	1	Neither	Personal choice	['Cryopreservation is unlikely to work']	['Death will always be inevitable and science will never be able to change that', 'Death is natural and should not be avoided']	40-49
DE	No Response	No Response	15175770	14	No Response	2025-03-13 18:14:38	2025-03-13 18:22:12	7.57	8nqu7sc	0	pcb31bd1d	[["Stimme voll und ganz zu",2],["Stimme zu",1],["teils/teils",0],["Lehne ab",-1],["Lehne voll und ganz ab",-2]]	Switzerland	65	65	Female	Divorced/widowed	Yes	Vocational training (Berufslehre)	35,000 - 49,999 CHF	0	1	2	Yes	I wish I could see what the future will be like,Death will always be inevitable and science will never be able to change that,Death is natural and should not be avoided	No	No	Yes, cremation	Yes, cremation	Cost	Yes, I've told my family	No Response	No	None of the above	None of the above	0	I don't know	0	10000	No Response	No	No	Cryopreservation is immoral,Cryopreservation will create overpopulation,Cryopreservation makes death harder for my loved ones,Cryopreservation is unlikely to work	-2	A violation of common decency	2	A scam/rip-off,Should be illegal,Weird	A violation of social and ethical norms	Future generations forget about you,Cryopreservation is made illegal,It is impossible in principle	smartphone	2025-03-13 19:14:00	Switzerland	['A scam/rip-off', 'Should be illegal', 'Weird']	['I wish I could see what the future will be like', 'Death will always be inevitable and science will never be able to change that', 'Death is natural and should not be avoided']	['Cost']	No Response	['Cryopreservation is immoral', 'Cryopreservation will create overpopulation', 'Cryopreservation makes death harder for my loved ones', 'Cryopreservation is unlikely to work']	['Future generations forget about you', 'Cryopreservation is made illegal', 'It is impossible in principle']	No Response	65+	<20k	0	0	0	0	Strongly Agree	Violation	['Cryopreservation is immoral', 'Cryopreservation will create overpopulation', 'Cryopreservation makes death harder for my loved ones', 'Cryopreservation is unlikely to work']	['I wish I could see what the future will be like', 'Death will always be inevitable and science will never be able to change that', 'Death is natural and should not be avoided']	60-69
DE	No Response	No Response	15176137	14	No Response	2025-03-13 18:59:05	2025-03-13 19:06:43	7.63	8nqu7sc	0	pcb31bd1d	[["Stimme voll und ganz zu",2],["Stimme zu",1],["teils/teils",0],["Lehne ab",-1],["Lehne voll und ganz ab",-2]]	Switzerland	19	19	Female	Never married	No	Bachelor's degree	Less than 20,000 CHF	1	1	2	No	Death (not the process of dying) frightens me,I wish I could see what the future will be like,If I could remain youthful for another 100 years, I would,If I could live indefinitely in good health, even "forever," I would	Yes, more than most people	Yes, more than most people	Yes, cremation	Yes, cremation	Cost,Convenience,Family's wishes	No	Internet articles,Cryopreservation provider website	Yes	No - not interested	No - not interested	0	To reduce ice formation	20	4000000	No Response	No	No	Cryopreservation will create overpopulation	2	A matter of personal choice	-1	A scam/rip-off,Dystopian	An individual's decision	Company goes out of business,Future society does not develop technologically,It is impossible in principle	smartphone	2025-03-13 19:58:00	Switzerland	['A scam/rip-off', 'Dystopian']	['Death (not the process of dying) frightens me', 'I wish I could see what the future will be like', 'If I could remain youthful for another 100 years, I would', 'If I could live indefinitely in good health, even "forever," I would']	['Cost', 'Convenience', "Family's wishes"]	['Internet articles', 'Cryopreservation provider website']	['Cryopreservation will create overpopulation']	['Company goes out of business', 'Future society does not develop technologically', 'It is impossible in principle']	No Response	18-29	220k+	0	0	1	1	Disagree	Personal choice	['Cryopreservation will create overpopulation']	['Death (not the process of dying) frightens me', 'I wish I could see what the future will be like', 'If I could remain youthful for another 100 years, I would', 'If I could live indefinitely in good health, even "forever," I would']	<30
DE	No Response	No Response	15176002	14	No Response	2025-03-13 18:45:17	2025-03-13 18:52:55	7.63	8nqu7sc	0	pcb31bd1d	[["Stimme voll und ganz zu",2],["Stimme zu",1],["teils/teils",0],["Lehne ab",-1],["Lehne voll und ganz ab",-2]]	Switzerland	43	43	Male	Never married	No	Vocational training (Berufslehre)	Prefer not to say	2	1	1	No	I wish I could see what the future will be like,If I could remain youthful for another 100 years, I would,If I could live indefinitely in good health, even "forever," I would	Yes, more than most people	Yes, more than most people	No, and I don't plan to soon	No, and I don't plan to soon	No Response	Yes, I've made a will	TV/Film (fiction),TV/Film (documentary, news),Internet articles	No	No - never thought about it	No - never thought about it	0	To reduce ice formation	100	1000000	No Response	No	No	Cryopreservation is exciting,You can't trust most cryopreservation companies	2	A matter of personal choice	-2	Cool and exciting, if quite unusual,Weird,Dystopian	An individual's decision	Company goes out of business,Current cryopreservation is too crude	desktop	2025-03-13 19:45:00	Switzerland	['Cool and exciting, if quite unusual', 'Weird', 'Dystopian']	['I wish I could see what the future will be like', 'If I could remain youthful for another 100 years, I would', 'If I could live indefinitely in good health, even "forever," I would']	No Response	['TV/Film (fiction)', 'TV/Film (documentary, news)', 'Internet articles']	['Cryopreservation is exciting', "You can't trust most cryopreservation companies"]	['Company goes out of business', 'Current cryopreservation is too crude']	No Response	30-49	220k+	0	0	1	1	Strongly Disagree	Personal choice	['Cryopreservation is exciting', "You can't trust most cryopreservation companies"]	['I wish I could see what the future will be like', 'If I could remain youthful for another 100 years, I would', 'If I could live indefinitely in good health, even "forever," I would']	40-49
DE	No Response	No Response	15180329	14	No Response	2025-03-14 07:27:58	2025-03-14 07:35:38	7.65	8nqu7sc	0	pcb31bd1d	[["Stimme voll und ganz zu",2],["Stimme zu",1],["teils/teils",0],["Lehne ab",-1],["Lehne voll und ganz ab",-2]]	Switzerland	59	59	Female	Never married	No	Higher vocational training (höhere Berufsbildung)	20,000 - 34,999 CHF	1	1	-1	No	Death will always be inevitable and science will never be able to change that	Yes, about as much as most people	Yes, about as much as most people	No, and I don't plan to soon	No, and I don't plan to soon	Cost	No	Word of mouth	No	No - never thought about it	No - never thought about it	0	To cool down faster	1000	50000	No Response	No	No	Cryopreservation will create overpopulation	0	A matter of personal choice	0	Good chance it works	An individual's decision	Company goes out of business	desktop	2025-03-14 08:27:00	Switzerland	['Good chance it works']	['Death will always be inevitable and science will never be able to change that']	['Cost']	['Word of mouth']	['Cryopreservation will create overpopulation']	['Company goes out of business']	No Response	50-64	50k-99k	0	0	1	1	Neither	Personal choice	['Cryopreservation will create overpopulation']	['Death will always be inevitable and science will never be able to change that']	50-59
DE	No Response	No Response	15458071	19	No Response	2025-04-16 13:18:00	2025-04-16 13:25:43	7.7	8nqu7sc	0	pcb31bd1d	[["Stimme voll und ganz zu",2],["Stimme zu",1],["teils/teils",0],["Lehne ab",-1],["Lehne voll und ganz ab",-2]]	Switzerland	68	68	Female	Married	Yes	Vocational training (Berufslehre)	50,000 - 74,999 CHF	-1	2	0	No	Death is natural and should not be avoided	No	No	Yes, cremation	Yes, cremation	Family's wishes	Yes, I've told my family	Word of mouth	No	No - not interested	No - not interested	0	I don't know	0	2000	No Response	No	No	Cryopreservation is immoral	-2	A violation of common decency	2	Should be illegal	A violation of social and ethical norms	It is impossible in principle	desktop	2025-04-16 15:17:00	Switzerland	No Response	No Response	No Response	No Response	No Response	No Response	No Response	No Response	No Response	No Response	No Response	No Response	No Response	No Response	No Response	No Response	No Response	No Response
EN	No Response	No Response	15157408	14	No Response	2025-03-11 14:30:00	2025-03-11 14:37:44	7.72	jt2yp01	0	pcb31bd1d	[["Strongly agree",2],["Agree",1],["Neither agree nor disagree",0],["Disagree",-1],["Strongly disagree",-2]]	Switzerland	No Response	38	Male	Never married	No	Bachelor's degree	120,000 - 149,999 CHF	2	0	0	No	I wish I could see what the future will be like,Death is natural and should not be avoided	No	No	No, and I don't plan to soon	No, and I don't plan to soon	Cost,Convenience	No	No Response	No Response	No Response	No Response	5	I don't know	200	100000	No Response	No	No	Cryopreservation is exciting	0	A matter of personal choice	-1	A scam/rip-off,Weird	An individual's decision	Company goes out of business,Revival is too expensive,Current cryopreservation is too crude	smartphone	2025-03-11 15:28:00	Switzerland	['A scam/rip-off', 'Weird']	['I wish I could see what the future will be like', 'Death is natural and should not be avoided']	['Cost', 'Convenience']	No Response	['Cryopreservation is exciting']	['Company goes out of business', 'Revival is too expensive', 'Current cryopreservation is too crude']	No Response	30-49	100k-149k	5+	0	1	1	Disagree	Personal choice	['Cryopreservation is exciting']	['I wish I could see what the future will be like', 'Death is natural and should not be avoided']	30-39
DE	No Response	No Response	15175822	14	No Response	2025-03-13 18:23:05	2025-03-13 18:30:51	7.77	8nqu7sc	0	pcb31bd1d	[["Stimme voll und ganz zu",2],["Stimme zu",1],["teils/teils",0],["Lehne ab",-1],["Lehne voll und ganz ab",-2]]	Switzerland	31	31	Female	Married	Yes	Graduate degree (e.g. Master)	150,000 - 199,999 CHF	2	1	0	Yes	Death (not the process of dying) frightens me,I wish I could see what the future will be like,If I could remain youthful for another 100 years, I would,Death will always be inevitable and science will never be able to change that	No	No	Yes, burial	Yes, burial	Cost,Tradition,Family's wishes,Quality	No	TV/Film (documentary, news),Internet articles	Yes	No - but interested	No - but interested	1	To reduce ice formation	1	3000	No Response	Yes	Yes	Cryopreservation is exciting,I can afford cryopreservation coverage,Some cryopreservation companies are trustworthy	1	A matter of personal choice	-1	Cool and exciting, if quite unusual,Promising technology,Good chance it works	An individual's decision	Company goes out of business,Future generations forget about you	smartphone	2025-03-13 19:22:00	Switzerland	['Cool and exciting, if quite unusual', 'Promising technology', 'Good chance it works']	['Death (not the process of dying) frightens me', 'I wish I could see what the future will be like', 'If I could remain youthful for another 100 years, I would', 'Death will always be inevitable and science will never be able to change that']	['Cost', 'Tradition', "Family's wishes", 'Quality']	['TV/Film (documentary, news)', 'Internet articles']	['Cryopreservation is exciting', 'I can afford cryopreservation coverage', 'Some cryopreservation companies are trustworthy']	['Company goes out of business', 'Future generations forget about you']	No Response	30-49	<20k	1	1	1	1	Disagree	Personal choice	['Cryopreservation is exciting', 'I can afford cryopreservation coverage', 'Some cryopreservation companies are trustworthy']	['Death (not the process of dying) frightens me', 'I wish I could see what the future will be like', 'If I could remain youthful for another 100 years, I would', 'Death will always be inevitable and science will never be able to change that']	30-39
DE	No Response	No Response	15457918	19	No Response	2025-04-16 12:52:21	2025-04-16 13:00:13	7.85	8nqu7sc	0	pcb31bd1d	[["Stimme voll und ganz zu",2],["Stimme zu",1],["teils/teils",0],["Lehne ab",-1],["Lehne voll und ganz ab",-2]]	Switzerland	52	52	Male	Never married	No	Vocational training (Berufslehre)	100,000 - 119,999 CHF	1	1	0	No	I wish I could see what the future will be like,If I could remain youthful for another 100 years, I would,If I could live indefinitely in good health, even "forever," I would,Death will always be inevitable and science will never be able to change that	Yes, about as much as most people	Yes, about as much as most people	Yes, cremation	Yes, cremation	Tradition,Convenience,Family's wishes	Yes, I've made a will	TV/Film (fiction),TV/Film (documentary, news)	No	No - never thought about it	No - never thought about it	0	I don't know	1000	200000	No Response	No	No	Cryopreservation is exciting,Some cryopreservation companies are trustworthy,Cryopreservation makes death harder for my loved ones,Cryopreservation is unlikely to work	0	A matter of personal choice	-1	Cool and exciting, if quite unusual,A scam/rip-off,Weird	An individual's decision	Company goes out of business,Cryopreservation is made illegal,Revival is too expensive,Future society does not develop technologically	desktop	2025-04-16 14:52:00	Switzerland	No Response	No Response	No Response	No Response	No Response	No Response	No Response	No Response	No Response	No Response	No Response	No Response	No Response	No Response	No Response	No Response	No Response	No Response
DE	No Response	No Response	15459258	19	No Response	2025-04-16 16:46:31	2025-04-16 16:54:23	7.87	8nqu7sc	0	pcb31bd1d	[["Stimme voll und ganz zu",2],["Stimme zu",1],["teils/teils",0],["Lehne ab",-1],["Lehne voll und ganz ab",-2]]	Switzerland	74	74	Male	Married	Yes	Higher vocational training (höhere Berufsbildung)	100,000 - 119,999 CHF	1	0	1	No	Death will always be inevitable and science will never be able to change that,Death is natural and should not be avoided	Yes, about as much as most people	Yes, about as much as most people	Yes, cremation	Yes, cremation	Tradition,Family's wishes	Yes, I've made a will	TV/Film (fiction)	No	No - not interested	No - not interested	0	To cool down faster	90	50000	No Response	No	No	Cryopreservation makes death harder for my loved ones,Cryopreservation is unlikely to work	-1	A matter of personal choice	0	Weird	An individual's decision	Company goes out of business,Revival is too expensive,It is impossible in principle	smartphone	2025-04-16 18:46:00	Switzerland	No Response	No Response	No Response	No Response	No Response	No Response	No Response	No Response	No Response	No Response	No Response	No Response	No Response	No Response	No Response	No Response	No Response	No Response
DE	No Response	No Response	15175855	14	No Response	2025-03-13 18:26:35	2025-03-13 18:34:29	7.9	8nqu7sc	0	pcb31bd1d	[["Stimme voll und ganz zu",2],["Stimme zu",1],["teils/teils",0],["Lehne ab",-1],["Lehne voll und ganz ab",-2]]	Switzerland	40	40	Male	Never married	Yes	Vocational training (Berufslehre)	75,000 - 99,999 CHF	2	2	2	No	I wish I could see what the future will be like,If I could live indefinitely in good health, even "forever," I would	Yes, about as much as most people	Yes, about as much as most people	Yes, burial	Yes, burial	Cost,Convenience,Customer service	Yes, I've told my family	TV/Film (fiction),Internet articles	No	No - never thought about it	No - never thought about it	4	To cool down faster	0	3000	No Response	No	No	Cryopreservation is immoral,Some cryopreservation companies are trustworthy,Cryopreservation will create overpopulation	0	A matter of personal choice	0	Should be illegal,Just not interesting	A violation of social and ethical norms	Cryopreservation is made illegal,Current cryopreservation is too crude	smartphone	2025-03-13 19:26:00	Switzerland	['Should be illegal', 'Just not interesting']	['I wish I could see what the future will be like', 'If I could live indefinitely in good health, even "forever," I would']	['Cost', 'Convenience', 'Customer service']	['TV/Film (fiction)', 'Internet articles']	['Cryopreservation is immoral', 'Some cryopreservation companies are trustworthy', 'Cryopreservation will create overpopulation']	['Cryopreservation is made illegal', 'Current cryopreservation is too crude']	No Response	30-49	<20k	2025-02-04	0	1	1	Neither	Personal choice	['Cryopreservation is immoral', 'Some cryopreservation companies are trustworthy', 'Cryopreservation will create overpopulation']	['I wish I could see what the future will be like', 'If I could live indefinitely in good health, even "forever," I would']	40-49
DE	No Response	No Response	15175609	14	No Response	2025-03-13 18:01:09	2025-03-13 18:09:04	7.9	8nqu7sc	0	pcb31bd1d	[["Stimme voll und ganz zu",2],["Stimme zu",1],["teils/teils",0],["Lehne ab",-1],["Lehne voll und ganz ab",-2]]	Switzerland	63	63	Male	Divorced/widowed	Yes	Higher vocational training (höhere Berufsbildung)	50,000 - 74,999 CHF	0	1	0	No	Death is natural and should not be avoided	No	No	Yes, cremation	Yes, cremation	Family's wishes	No	TV/Film (fiction)	No	No - never thought about it	No - never thought about it	2	I don't know	10	1000	No Response	No	No	There's a good chance cryopreservation will work,Cryopreservation is unlikely to work	1	A matter of personal choice	-2	Just not interesting	An individual's decision	It is impossible in principle	smartphone	2025-03-13 19:01:00	Switzerland	['Just not interesting']	['Death is natural and should not be avoided']	["Family's wishes"]	['TV/Film (fiction)']	["There's a good chance cryopreservation will work", 'Cryopreservation is unlikely to work']	['It is impossible in principle']	No Response	50-64	<20k	2025-02-04	0	1	1	Strongly Disagree	Personal choice	["There's a good chance cryopreservation will work", 'Cryopreservation is unlikely to work']	['Death is natural and should not be avoided']	60-69
DE	No Response	No Response	15180940	14	No Response	2025-03-14 10:01:54	2025-03-14 10:09:49	7.92	8nqu7sc	0	pcb31bd1d	[["Stimme voll und ganz zu",2],["Stimme zu",1],["teils/teils",0],["Lehne ab",-1],["Lehne voll und ganz ab",-2]]	Switzerland	75	75	Male	Divorced/widowed	Yes	Vocational training (Berufslehre)	Prefer not to say	0	1	2	Yes	Death is natural and should not be avoided	Yes, about as much as most people	Yes, about as much as most people	Yes, cremation	Yes, cremation	Tradition	Yes, I've told my family	TV/Film (documentary, news)	No	No - never thought about it	No - never thought about it	2	I don't know	5	5000	No Response	No	No	Cryopreservation is unlikely to work	0	A matter of personal choice	-1	Weird	An individual's decision	It is impossible in principle	desktop	2025-03-14 11:01:00	Switzerland	['Weird']	['Death is natural and should not be avoided']	['Tradition']	['TV/Film (documentary, news)']	['Cryopreservation is unlikely to work']	['It is impossible in principle']	No Response	65+	<20k	2025-02-04	0	1	1	Disagree	Personal choice	['Cryopreservation is unlikely to work']	['Death is natural and should not be avoided']	70+
DE	No Response	No Response	15178528	14	No Response	2025-03-13 23:46:04	2025-03-13 23:54:03	7.98	8nqu7sc	0	pcb31bd1d	[["Stimme voll und ganz zu",2],["Stimme zu",1],["teils/teils",0],["Lehne ab",-1],["Lehne voll und ganz ab",-2]]	Switzerland	77	77	Male	Married	Yes	Vocational training (Berufslehre)	Prefer not to say	1	0	1	No	Death is natural and should not be avoided	No	No	Yes, burial	Yes, burial	Family's wishes	No	No Response	No	None of the above	None of the above	1	I don't know	2	1000	No Response	No	No	Cryopreservation is unlikely to work	-1	A violation of common decency	2	Should be illegal	A violation of social and ethical norms	It is impossible in principle	smartphone	2025-03-14 00:45:00	Switzerland	['Should be illegal']	['Death is natural and should not be avoided']	["Family's wishes"]	No Response	['Cryopreservation is unlikely to work']	['It is impossible in principle']	No Response	65+	<20k	1	0	0	0	Strongly Agree	Violation	['Cryopreservation is unlikely to work']	['Death is natural and should not be avoided']	70+
EN	No Response	No Response	15158918	14	No Response	2025-03-11 17:24:18	2025-03-11 17:32:20	8.03	jt2yp01	0	pcb31bd1d	[["Strongly agree",2],["Agree",1],["Neither agree nor disagree",0],["Disagree",-1],["Strongly disagree",-2]]	Switzerland	36	36	Male	Married	Yes	Graduate degree (e.g. Master)	120,000 - 149,999 CHF	0	0	0	No	No Response	Yes, about as much as most people	Yes, about as much as most people	No, but I will soon	No, but I will soon	Cost	No Response	TV/Film (documentary, news)	Yes	None of the above	None of the above	10	I don't know	50	500000	No Response	No	No	No Response	0	A matter of personal choice	0	No Response	An individual's decision	No Response	smartphone	2025-03-11 18:18:00	Switzerland	No Response	No Response	['Cost']	['TV/Film (documentary, news)']	No Response	No Response	No Response	30-49	220k+	5+	0	1	1	Neither	Personal choice	No Response	['']	30-39
DE	No Response	No Response	15185069	14	No Response	2025-03-14 21:50:05	2025-03-14 21:58:16	8.17	8nqu7sc	0	pcb31bd1d	[["Stimme voll und ganz zu",2],["Stimme zu",1],["teils/teils",0],["Lehne ab",-1],["Lehne voll und ganz ab",-2]]	Switzerland	75	75	Male	Divorced/widowed	Yes	Bachelor's degree	Prefer not to say	0	1	1	Yes	Death will always be inevitable and science will never be able to change that,Death is natural and should not be avoided	No	No	Yes, cremation	Yes, cremation	Customer service	No	TV/Film (fiction)	No	No - not interested	No - not interested	0	I don't know	0	0	No Response	No	No	No Response	-1	A violation of common decency	1	Just not interesting	A violation of social and ethical norms	It is impossible in principle	desktop	2025-03-14 22:49:00	Switzerland	['Just not interesting']	['Death will always be inevitable and science will never be able to change that', 'Death is natural and should not be avoided']	['Customer service']	['TV/Film (fiction)']	No Response	['It is impossible in principle']	No Response	65+	<20k	0	0	0	0	Agree	Violation	No Response	['Death will always be inevitable and science will never be able to change that', 'Death is natural and should not be avoided']	70+
DE	No Response	No Response	15175758	14	No Response	2025-03-13 18:13:55	2025-03-13 18:22:08	8.22	8nqu7sc	0	pcb31bd1d	[["Stimme voll und ganz zu",2],["Stimme zu",1],["teils/teils",0],["Lehne ab",-1],["Lehne voll und ganz ab",-2]]	Switzerland	44	44	Male	Never married	No	Graduate degree (e.g. Master)	120,000 - 149,999 CHF	2	0	1	No	If I could live indefinitely in good health, even "forever," I would	No	No	No, but I will soon	No, but I will soon	Cost,Quality	Yes, I've selected a funeral home or cryopreservation provider	Youtube	No	No - but interested	No - but interested	1	I don't know	0	150000	No Response	No	No	Cryopreservation is exciting,There's a good chance cryopreservation will work,I can afford cryopreservation coverage	2	A matter of personal choice	-2	Promising technology	An individual's decision	Company goes out of business,Future generations forget about you,Future society does not develop technologically	tablet	2025-03-13 19:13:00	Switzerland	['Promising technology']	['If I could live indefinitely in good health, even "forever," I would']	['Cost', 'Quality']	['Youtube']	['Cryopreservation is exciting', "There's a good chance cryopreservation will work", 'I can afford cryopreservation coverage']	['Company goes out of business', 'Future generations forget about you', 'Future society does not develop technologically']	No Response	30-49	150-179k	1	1	1	1	Strongly Disagree	Personal choice	['Cryopreservation is exciting', "There's a good chance cryopreservation will work", 'I can afford cryopreservation coverage']	['If I could live indefinitely in good health, even "forever," I would']	40-49
DE	No Response	No Response	15177577	14	No Response	2025-03-13 20:59:44	2025-03-13 21:08:01	8.27	8nqu7sc	0	pcb31bd1d	[["Stimme voll und ganz zu",2],["Stimme zu",1],["teils/teils",0],["Lehne ab",-1],["Lehne voll und ganz ab",-2]]	Switzerland	25	25	Female	Never married	No	Graduate degree (e.g. Master)	75,000 - 99,999 CHF	1	1	0	No	I wish I could see what the future will be like,If I could live indefinitely in good health, even "forever," I would	Yes, about as much as most people	Yes, about as much as most people	Yes, burial	Yes, burial	Tradition	No	Internet articles	No	Yes, recently	Yes, recently	2	I don't know	10	100000	No Response	No	No	I can afford cryopreservation coverage,Some cryopreservation companies are trustworthy,Cryopreservation will create overpopulation	1	A matter of personal choice	1	Selfish,Weird	An individual's decision	Future generations forget about you,Cryopreservation is made illegal,Current cryopreservation is too crude	desktop	2025-03-13 21:59:00	Switzerland	['Selfish', 'Weird']	['I wish I could see what the future will be like', 'If I could live indefinitely in good health, even "forever," I would']	['Tradition']	['Internet articles']	['I can afford cryopreservation coverage', 'Some cryopreservation companies are trustworthy', 'Cryopreservation will create overpopulation']	['Future generations forget about you', 'Cryopreservation is made illegal', 'Current cryopreservation is too crude']	No Response	18-29	100k-149k	2025-02-04	1	1	1	Agree	Personal choice	['I can afford cryopreservation coverage', 'Some cryopreservation companies are trustworthy', 'Cryopreservation will create overpopulation']	['I wish I could see what the future will be like', 'If I could live indefinitely in good health, even "forever," I would']	<30
DE	No Response	No Response	15459843	19	No Response	2025-04-16 18:29:12	2025-04-16 18:37:31	8.32	8nqu7sc	0	pcb31bd1d	[["Stimme voll und ganz zu",2],["Stimme zu",1],["teils/teils",0],["Lehne ab",-1],["Lehne voll und ganz ab",-2]]	Switzerland	42	42	Male	Married	Yes	Vocational training (Berufslehre)	100,000 - 119,999 CHF	2	-2	1	No	If I could remain youthful for another 100 years, I would,If I could live indefinitely in good health, even "forever," I would	Unsure	Unsure	No, and I don't plan to soon	No, and I don't plan to soon	Cost	No	No Response	No	No - never thought about it	No - never thought about it	0	I don't know	0	100000	No Response	No	No	Cryopreservation is exciting	2	A matter of personal choice	-2	Should be illegal,Weird	An individual's decision	Revival is too expensive,Current cryopreservation is too crude,Future society does not develop technologically	smartphone	2025-04-16 20:29:00	Switzerland	No Response	No Response	No Response	No Response	No Response	No Response	No Response	No Response	No Response	No Response	No Response	No Response	No Response	No Response	No Response	No Response	No Response	No Response
DE	No Response	No Response	15180980	14	No Response	2025-03-14 10:13:13	2025-03-14 10:21:34	8.33	8nqu7sc	0	pcb31bd1d	[["Stimme voll und ganz zu",2],["Stimme zu",1],["teils/teils",0],["Lehne ab",-1],["Lehne voll und ganz ab",-2]]	Switzerland	76	76	Male	Married	Yes	Vocational training (Berufslehre)	75,000 - 99,999 CHF	1	1	-1	Yes	Death is natural and should not be avoided	No	No	Yes, cremation	Yes, cremation	Family's wishes	No	No Response	No	No - but interested	No - but interested	0	I don't know	10	100000	No Response	No	No	Cryopreservation is exciting	0	A matter of personal choice	-1	Weird	An individual's decision	Cryopreservation is made illegal	desktop	2025-03-14 11:13:00	Switzerland	['Weird']	['Death is natural and should not be avoided']	["Family's wishes"]	No Response	['Cryopreservation is exciting']	['Cryopreservation is made illegal']	No Response	65+	100k-149k	0	1	1	1	Disagree	Personal choice	['Cryopreservation is exciting']	['Death is natural and should not be avoided']	70+
DE	No Response	No Response	15181963	14	No Response	2025-03-14 13:32:25	2025-03-14 13:40:47	8.35	8nqu7sc	0	pcb31bd1d	[["Stimme voll und ganz zu",2],["Stimme zu",1],["teils/teils",0],["Lehne ab",-1],["Lehne voll und ganz ab",-2]]	Switzerland	77	77	Female	Married	Yes	Vocational training (Berufslehre)	75,000 - 99,999 CHF	1	1	2	No	Death is natural and should not be avoided	Yes, about as much as most people	Yes, about as much as most people	Yes, cremation	Yes, cremation	Cost,Family's wishes,Quality	No	TV/Film (documentary, news)	No	No - not interested	No - not interested	0	I don't know	1	10000	No Response	No	No	Cryopreservation makes death harder for my loved ones,Cryopreservation is unlikely to work	-1	A matter of personal choice	0	Selfish,Weird	An individual's decision	It is impossible in principle	desktop	2025-03-14 14:32:00	Switzerland	['Selfish', 'Weird']	['Death is natural and should not be avoided']	['Cost', "Family's wishes", 'Quality']	['TV/Film (documentary, news)']	['Cryopreservation makes death harder for my loved ones', 'Cryopreservation is unlikely to work']	['It is impossible in principle']	No Response	65+	<20k	0	0	1	1	Neither	Personal choice	['Cryopreservation makes death harder for my loved ones', 'Cryopreservation is unlikely to work']	['Death is natural and should not be avoided']	70+
DE	No Response	No Response	15180479	14	No Response	2025-03-14 07:57:55	2025-03-14 08:06:18	8.38	8nqu7sc	0	pcb31bd1d	[["Stimme voll und ganz zu",2],["Stimme zu",1],["teils/teils",0],["Lehne ab",-1],["Lehne voll und ganz ab",-2]]	Switzerland	62	62	Male	Married	No	Vocational training (Berufslehre)	50,000 - 74,999 CHF	0	1	1	No	Death (not the process of dying) frightens me,Death will always be inevitable and science will never be able to change that	No	No	Yes, cremation	Yes, cremation	Cost	Yes, I've told my family	No Response	No	No - never thought about it	No - never thought about it	0	I don't know	50	20000	No Response	No	No	Cryopreservation makes death harder for my loved ones	-1	A matter of personal choice	0	Weird	An individual's decision	Company goes out of business,Cryopreservation is made illegal	smartphone	2025-03-14 08:57:00	Switzerland	['Weird']	['Death (not the process of dying) frightens me', 'Death will always be inevitable and science will never be able to change that']	['Cost']	No Response	['Cryopreservation makes death harder for my loved ones']	['Company goes out of business', 'Cryopreservation is made illegal']	No Response	50-64	20k-49k	0	0	1	1	Neither	Personal choice	['Cryopreservation makes death harder for my loved ones']	['Death (not the process of dying) frightens me', 'Death will always be inevitable and science will never be able to change that']	60-69
DE	No Response	No Response	15176036	14	No Response	2025-03-13 18:49:03	2025-03-13 18:57:29	8.43	8nqu7sc	0	pcb31bd1d	[["Stimme voll und ganz zu",2],["Stimme zu",1],["teils/teils",0],["Lehne ab",-1],["Lehne voll und ganz ab",-2]]	Switzerland	32	32	Male	Married	Yes	Bachelor's degree	100,000 - 119,999 CHF	1	1	-1	No	Death (not the process of dying) frightens me,I wish I could see what the future will be like,If I could remain youthful for another 100 years, I would,Death is natural and should not be avoided	Yes, more than most people	Yes, more than most people	No, but I will soon	No, but I will soon	Tradition	No	Youtube	No	No - not interested	No - not interested	1	To cool down faster	1	100000	No Response	No	No	No Response	-2	A matter of personal choice	-2	Cool and exciting, if quite unusual	An individual's decision	No Response	smartphone	2025-03-13 19:48:00	Switzerland	['Cool and exciting, if quite unusual']	['Death (not the process of dying) frightens me', 'I wish I could see what the future will be like', 'If I could remain youthful for another 100 years, I would', 'Death is natural and should not be avoided']	['Tradition']	['Youtube']	No Response	No Response	No Response	30-49	100k-149k	1	0	1	1	Strongly Disagree	Personal choice	No Response	['Death (not the process of dying) frightens me', 'I wish I could see what the future will be like', 'If I could remain youthful for another 100 years, I would', 'Death is natural and should not be avoided']	30-39
DE	No Response	No Response	15175834	14	No Response	2025-03-13 18:23:54	2025-03-13 18:32:20	8.43	8nqu7sc	0	pcb31bd1d	[["Stimme voll und ganz zu",2],["Stimme zu",1],["teils/teils",0],["Lehne ab",-1],["Lehne voll und ganz ab",-2]]	Switzerland	38	38	Female	Married	Yes	Graduate degree (e.g. Master)	Prefer not to say	2	1	1	No	Death will always be inevitable and science will never be able to change that,Death is natural and should not be avoided	No	No	No, but I will soon	No, but I will soon	Cost,Tradition,Family's wishes,Quality	No	TV/Film (fiction)	No	No - not interested	No - not interested	0	I don't know	0	5000	No Response	No	No	Cryopreservation will create overpopulation,Cryopreservation makes death harder for my loved ones,Cryopreservation is unlikely to work	0	A matter of personal choice	0	Should be illegal,Weird	An individual's decision	It is impossible in principle	desktop	2025-03-13 19:23:00	Switzerland	['Should be illegal', 'Weird']	['Death will always be inevitable and science will never be able to change that', 'Death is natural and should not be avoided']	['Cost', 'Tradition', "Family's wishes", 'Quality']	['TV/Film (fiction)']	['Cryopreservation will create overpopulation', 'Cryopreservation makes death harder for my loved ones', 'Cryopreservation is unlikely to work']	['It is impossible in principle']	No Response	30-49	<20k	0	0	1	1	Neither	Personal choice	['Cryopreservation will create overpopulation', 'Cryopreservation makes death harder for my loved ones', 'Cryopreservation is unlikely to work']	['Death will always be inevitable and science will never be able to change that', 'Death is natural and should not be avoided']	30-39
DE	No Response	No Response	15175713	14	No Response	2025-03-13 18:09:48	2025-03-13 18:18:17	8.48	8nqu7sc	0	pcb31bd1d	[["Stimme voll und ganz zu",2],["Stimme zu",1],["teils/teils",0],["Lehne ab",-1],["Lehne voll und ganz ab",-2]]	Switzerland	32	32	Female	Never married	No	Graduate degree (e.g. Master)	50,000 - 74,999 CHF	1	1	-1	No	Death (not the process of dying) frightens me,I wish I could see what the future will be like,If I could live indefinitely in good health, even "forever," I would,Death will always be inevitable and science will never be able to change that,Death is natural and should not be avoided	No	No	No, and I don't plan to soon	No, and I don't plan to soon	Cost	No	Cryopreservation provider website	No	None of the above	None of the above	0	I don't know	0	0	No Response	No	No	Cryopreservation is unlikely to work	1	A matter of personal choice	-2	Weird	An individual's decision	Company goes out of business	smartphone	2025-03-13 19:09:00	Switzerland	['Weird']	['Death (not the process of dying) frightens me', 'I wish I could see what the future will be like', 'If I could live indefinitely in good health, even "forever," I would', 'Death will always be inevitable and science will never be able to change that', 'Death is natural and should not be avoided']	['Cost']	['Cryopreservation provider website']	['Cryopreservation is unlikely to work']	['Company goes out of business']	No Response	30-49	<20k	0	0	1	1	Strongly Disagree	Personal choice	['Cryopreservation is unlikely to work']	['Death (not the process of dying) frightens me', 'I wish I could see what the future will be like', 'If I could live indefinitely in good health, even "forever," I would', 'Death will always be inevitable and science will never be able to change that', 'Death is natural and should not be avoided']	30-39
EN	No Response	No Response	15159427	14	No Response	2025-03-11 18:21:18	2025-03-11 18:29:50	8.53	jt2yp01	0	pcb31bd1d	[["Strongly agree",2],["Agree",1],["Neither agree nor disagree",0],["Disagree",-1],["Strongly disagree",-2]]	Switzerland	No Response	30	Female	Never married	No	Graduate degree (e.g. Master)	Less than 20,000 CHF	2	1	1	No	Death (not the process of dying) frightens me,I wish I could see what the future will be like,If I could live indefinitely in good health, even "forever," I would	Yes, about as much as most people	Yes, about as much as most people	Yes, cremation	Yes, cremation	No Response	No	TV/Film (fiction),Internet articles	No	No - never thought about it	No - never thought about it	3	To reduce ice formation	500	250000	No Response	No	No	You can't trust most cryopreservation companies,Cryopreservation makes death harder for my loved ones,Cryopreservation is unlikely to work	1	A violation of common decency	0	A scam/rip-off,Selfish,Should be illegal,Dystopian	A violation of social and ethical norms	Company goes out of business,Cryopreservation is made illegal,Revival is too expensive	desktop	2025-03-11 19:18:00	Switzerland	['A scam/rip-off', 'Selfish', 'Should be illegal', 'Dystopian']	['Death (not the process of dying) frightens me', 'I wish I could see what the future will be like', 'If I could live indefinitely in good health, even "forever," I would']	No Response	['TV/Film (fiction)', 'Internet articles']	["You can't trust most cryopreservation companies", 'Cryopreservation makes death harder for my loved ones', 'Cryopreservation is unlikely to work']	['Company goes out of business', 'Cryopreservation is made illegal', 'Revival is too expensive']	No Response	30-49	220k+	2025-02-04	0	0	0	Neither	Violation	["You can't trust most cryopreservation companies", 'Cryopreservation makes death harder for my loved ones', 'Cryopreservation is unlikely to work']	['Death (not the process of dying) frightens me', 'I wish I could see what the future will be like', 'If I could live indefinitely in good health, even "forever," I would']	30-39
DE	No Response	No Response	15176486	14	No Response	2025-03-13 19:45:30	2025-03-13 19:54:11	8.68	8nqu7sc	0	pcb31bd1d	[["Stimme voll und ganz zu",2],["Stimme zu",1],["teils/teils",0],["Lehne ab",-1],["Lehne voll und ganz ab",-2]]	Switzerland	75	75	Female	Never married	Yes	Higher vocational training (höhere Berufsbildung)	75,000 - 99,999 CHF	0	2	0	No	Death is natural and should not be avoided	Yes, about as much as most people	Yes, about as much as most people	Yes, cremation	Yes, cremation	Family's wishes	Yes, I've told my family	TV/Film (documentary, news)	No	No - but interested	No - but interested	1	I don't know	2	1000	No Response	No	No	Cryopreservation will create overpopulation,Cryopreservation makes death harder for my loved ones,Cryopreservation is unlikely to work	-1	A matter of personal choice	-1	Weird	An individual's decision	Cryopreservation is made illegal,Revival is too expensive,Current cryopreservation is too crude	smartphone	2025-03-13 20:45:00	Switzerland	['Weird']	['Death is natural and should not be avoided']	["Family's wishes"]	['TV/Film (documentary, news)']	['Cryopreservation will create overpopulation', 'Cryopreservation makes death harder for my loved ones', 'Cryopreservation is unlikely to work']	['Cryopreservation is made illegal', 'Revival is too expensive', 'Current cryopreservation is too crude']	No Response	65+	<20k	1	1	1	1	Disagree	Personal choice	['Cryopreservation will create overpopulation', 'Cryopreservation makes death harder for my loved ones', 'Cryopreservation is unlikely to work']	['Death is natural and should not be avoided']	70+
EN	No Response	No Response	15159529	14	No Response	2025-03-11 18:34:07	2025-03-11 18:42:50	8.72	jt2yp01	0	pcb31bd1d	[["Strongly agree",2],["Agree",1],["Neither agree nor disagree",0],["Disagree",-1],["Strongly disagree",-2]]	Switzerland	No Response	55	Female	Married	No	Higher vocational training (höhere Berufsbildung)	Prefer not to say	1	1	2	No	Death is natural and should not be avoided	Yes, about as much as most people	Yes, about as much as most people	Yes, cremation	Yes, cremation	Convenience,Quality	No	No Response	No	No - not interested	No - not interested	0	I don't know	0	50000	No Response	No	No	Cryopreservation is unlikely to work	0	A matter of personal choice	-2	Dystopian	An individual's decision	It is impossible in principle	desktop	2025-03-11 19:26:00	Switzerland	['Dystopian']	['Death is natural and should not be avoided']	['Convenience', 'Quality']	No Response	['Cryopreservation is unlikely to work']	['It is impossible in principle']	No Response	50-64	50k-99k	0	0	1	1	Strongly Disagree	Personal choice	['Cryopreservation is unlikely to work']	['Death is natural and should not be avoided']	50-59
DE	No Response	No Response	15459517	19	No Response	2025-04-16 17:33:38	2025-04-16 17:42:24	8.75	8nqu7sc	0	pcb31bd1d	[["Stimme voll und ganz zu",2],["Stimme zu",1],["teils/teils",0],["Lehne ab",-1],["Lehne voll und ganz ab",-2]]	Switzerland	43	43	Male	Never married	Yes	Bachelor's degree	120,000 - 149,999 CHF	2	1	0	No	If I could remain youthful for another 100 years, I would,If I could live indefinitely in good health, even "forever," I would,Death is natural and should not be avoided	No	No	No, and I don't plan to soon	No, and I don't plan to soon	Quality	No	No Response	No	No - never thought about it	No - never thought about it	0	I don't know	50	200000	No Response	No	No	You can't trust most cryopreservation companies	0	A matter of personal choice	-1	Dystopian	An individual's decision	Company goes out of business,Current cryopreservation is too crude,It is impossible in principle	desktop	2025-04-16 19:33:00	Switzerland	No Response	No Response	No Response	No Response	No Response	No Response	No Response	No Response	No Response	No Response	No Response	No Response	No Response	No Response	No Response	No Response	No Response	No Response
DE	No Response	No Response	15180875	14	No Response	2025-03-14 09:44:25	2025-03-14 09:53:34	9.15	8nqu7sc	0	pcb31bd1d	[["Stimme voll und ganz zu",2],["Stimme zu",1],["teils/teils",0],["Lehne ab",-1],["Lehne voll und ganz ab",-2]]	Switzerland	72	72	Female	Divorced/widowed	Yes	Vocational training (Berufslehre)	35,000 - 49,999 CHF	-1	2	1	Yes	Death will always be inevitable and science will never be able to change that,Death is natural and should not be avoided	Yes, about as much as most people	Yes, about as much as most people	Yes, cremation	Yes, cremation	No Response	Yes, I've told my family	TV/Film (documentary, news)	No	No - not interested	No - not interested	0	I don't know	1	20000	No Response	No	No	Cryopreservation is immoral,Cryopreservation is unlikely to work	-2	A matter of personal choice	1	Should be illegal,Weird	A violation of social and ethical norms	It is impossible in principle	smartphone	2025-03-14 10:44:00	Switzerland	['Should be illegal', 'Weird']	['Death will always be inevitable and science will never be able to change that', 'Death is natural and should not be avoided']	No Response	['TV/Film (documentary, news)']	['Cryopreservation is immoral', 'Cryopreservation is unlikely to work']	['It is impossible in principle']	No Response	65+	20k-49k	0	0	1	1	Agree	Personal choice	['Cryopreservation is immoral', 'Cryopreservation is unlikely to work']	['Death will always be inevitable and science will never be able to change that', 'Death is natural and should not be avoided']	70+
DE	No Response	No Response	15176154	14	No Response	2025-03-13 19:01:42	2025-03-13 19:10:54	9.18	8nqu7sc	0	pcb31bd1d	[["Stimme voll und ganz zu",2],["Stimme zu",1],["teils/teils",0],["Lehne ab",-1],["Lehne voll und ganz ab",-2]]	Suisse	66	66	Female	Never married	Yes	Bachelor's degree	Prefer not to say	0	-1	0	Yes	Death is natural and should not be avoided	No	No	No, and I don't plan to soon	No, and I don't plan to soon	Quality	No	Internet articles	Yes	No - not interested	No - not interested	0	I don't know	0	5	No Response	No	No	Cryopreservation is exciting	-2	A matter of personal choice	-2	Cool and exciting, if quite unusual	An individual's decision	It is impossible in principle	smartphone	2025-03-13 20:01:00	Switzerland	['Cool and exciting, if quite unusual']	['Death is natural and should not be avoided']	['Quality']	['Internet articles']	['Cryopreservation is exciting']	['It is impossible in principle']	No Response	65+	<20k	0	0	1	1	Strongly Disagree	Personal choice	['Cryopreservation is exciting']	['Death is natural and should not be avoided']	60-69
DE	No Response	No Response	15183106	14	No Response	2025-03-14 16:50:55	2025-03-14 17:00:11	9.27	8nqu7sc	0	pcb31bd1d	[["Stimme voll und ganz zu",2],["Stimme zu",1],["teils/teils",0],["Lehne ab",-1],["Lehne voll und ganz ab",-2]]	Switzerland	77	77	Male	Married	Yes	Graduate degree (e.g. Master)	50,000 - 74,999 CHF	1	2	1	No	If I could remain youthful for another 100 years, I would,Death will always be inevitable and science will never be able to change that,Death is natural and should not be avoided	Yes, about as much as most people	Yes, about as much as most people	Yes, cremation	Yes, cremation	Cost,Convenience	Yes, I've told my family	TV/Film (fiction),TV/Film (documentary, news),Internet articles	No	No - not interested	No - not interested	0	I don't know	150	8000	No Response	No	No	Cryopreservation is exciting,You can't trust most cryopreservation companies,Cryopreservation makes death harder for my loved ones,Cryopreservation is unlikely to work	0	A matter of personal choice	0	Selfish,Weird,Dystopian	An individual's decision	Company goes out of business,Future generations forget about you,Revival is too expensive,Current cryopreservation is too crude	smartphone	2025-03-14 17:50:00	Switzerland	['Selfish', 'Weird', 'Dystopian']	['If I could remain youthful for another 100 years, I would', 'Death will always be inevitable and science will never be able to change that', 'Death is natural and should not be avoided']	['Cost', 'Convenience']	['TV/Film (fiction)', 'TV/Film (documentary, news)', 'Internet articles']	['Cryopreservation is exciting', "You can't trust most cryopreservation companies", 'Cryopreservation makes death harder for my loved ones', 'Cryopreservation is unlikely to work']	['Company goes out of business', 'Future generations forget about you', 'Revival is too expensive', 'Current cryopreservation is too crude']	No Response	65+	<20k	0	0	1	1	Neither	Personal choice	['Cryopreservation is exciting', "You can't trust most cryopreservation companies", 'Cryopreservation makes death harder for my loved ones', 'Cryopreservation is unlikely to work']	['If I could remain youthful for another 100 years, I would', 'Death will always be inevitable and science will never be able to change that', 'Death is natural and should not be avoided']	70+
DE	No Response	No Response	15177341	14	No Response	2025-03-13 20:20:49	2025-03-13 20:30:09	9.33	8nqu7sc	0	pcb31bd1d	[["Stimme voll und ganz zu",2],["Stimme zu",1],["teils/teils",0],["Lehne ab",-1],["Lehne voll und ganz ab",-2]]	Switzerland	65	65	Male	Divorced/widowed	Yes	Vocational training (Berufslehre)	35,000 - 49,999 CHF	1	1	0	No	Death will always be inevitable and science will never be able to change that	Yes, about as much as most people	Yes, about as much as most people	Yes, cremation	Yes, cremation	Tradition	Yes, I've told my family	TV/Film (documentary, news)	No	No - not interested	No - not interested	0	I don't know	0	0	No Response	No	No	Cryopreservation is immoral	0	A matter of personal choice	0	Just not interesting	An individual's decision	Cryopreservation is made illegal,It is impossible in principle	desktop	2025-03-13 21:20:00	Switzerland	['Just not interesting']	['Death will always be inevitable and science will never be able to change that']	['Tradition']	['TV/Film (documentary, news)']	['Cryopreservation is immoral']	['Cryopreservation is made illegal', 'It is impossible in principle']	No Response	65+	<20k	0	0	1	1	Neither	Personal choice	['Cryopreservation is immoral']	['Death will always be inevitable and science will never be able to change that']	60-69
EN	No Response	No Response	15163715	14	No Response	2025-03-12 08:40:07	2025-03-12 08:49:30	9.38	jt2yp01	0	pcb31bd1d	[["Strongly agree",2],["Agree",1],["Neither agree nor disagree",0],["Disagree",-1],["Strongly disagree",-2]]	Switzerland	No Response	26	Male	Never married	No	Graduate degree (e.g. Master)	50,000 - 74,999 CHF	1	1	-1	Yes	If I could remain youthful for another 100 years, I would	Yes, more than most people	Yes, more than most people	No, and I don't plan to soon	No, and I don't plan to soon	Family's wishes	No	Internet articles,Youtube	Yes	No - but interested	No - but interested	8	To cool down faster	500	20000	Too expensive (monthly cost)	No	No	Cryopreservation is exciting,Some cryopreservation companies are trustworthy	1	A matter of personal choice	-1	Just not interesting,Weird,Dystopian	An individual's decision	Company goes out of business,Future generations forget about you	smartphone	2025-03-12 09:36:00	Switzerland	['Just not interesting', 'Weird', 'Dystopian']	['If I could remain youthful for another 100 years, I would']	["Family's wishes"]	['Internet articles', 'Youtube']	['Cryopreservation is exciting', 'Some cryopreservation companies are trustworthy']	['Company goes out of business', 'Future generations forget about you']	['Too expensive (monthly cost)']	18-29	20k-49k	5+	1	1	1	Disagree	Personal choice	['Cryopreservation is exciting', 'Some cryopreservation companies are trustworthy']	['If I could remain youthful for another 100 years, I would']	<30
DE	No Response	No Response	15190407	14	No Response	2025-03-15 16:58:35	2025-03-15 17:08:00	9.42	8nqu7sc	0	pcb31bd1d	[["Stimme voll und ganz zu",2],["Stimme zu",1],["teils/teils",0],["Lehne ab",-1],["Lehne voll und ganz ab",-2]]	Switzerland	75	75	Female	Never married	No	Vocational training (Berufslehre)	Prefer not to say	2	1	0	No	Death is natural and should not be avoided	No	No	Yes, cremation	Yes, cremation	Cost,Convenience,Customer service	Yes, I've made a will	No Response	No	No - not interested	No - not interested	0	I don't know	1000	2000	No Response	No	No	No Response	1	A matter of personal choice	0	No Response	An individual's decision	No Response	desktop	2025-03-15 17:58:00	Switzerland	No Response	['Death is natural and should not be avoided']	['Cost', 'Convenience', 'Customer service']	No Response	No Response	No Response	No Response	65+	<20k	0	0	1	1	Neither	Personal choice	No Response	['Death is natural and should not be avoided']	70+
DE	No Response	No Response	15457895	19	No Response	2025-04-16 12:48:48	2025-04-16 12:58:22	9.57	8nqu7sc	0	pcb31bd1d	[["Stimme voll und ganz zu",2],["Stimme zu",1],["teils/teils",0],["Lehne ab",-1],["Lehne voll und ganz ab",-2]]	Switzerland	30	30	Female	Married	No	Bachelor's degree	75,000 - 99,999 CHF	1	1	-1	No	Death is natural and should not be avoided	Yes, about as much as most people	Yes, about as much as most people	Yes, cremation	Yes, cremation	Cost,Convenience	Yes, I've told my family	TV/Film (documentary, news)	No	No - not interested	No - not interested	0	I don't know	100	100000	No Response	No	No	Cryopreservation makes death harder for my loved ones,Cryopreservation is unlikely to work	1	A matter of personal choice	-1	Weird	An individual's decision	Current cryopreservation is too crude,It is impossible in principle	smartphone	2025-04-16 14:48:00	Switzerland	No Response	No Response	No Response	No Response	No Response	No Response	No Response	No Response	No Response	No Response	No Response	No Response	No Response	No Response	No Response	No Response	No Response	No Response
DE	No Response	No Response	15181481	14	No Response	2025-03-14 12:02:52	2025-03-14 12:12:31	9.65	8nqu7sc	0	pcb31bd1d	[["Stimme voll und ganz zu",2],["Stimme zu",1],["teils/teils",0],["Lehne ab",-1],["Lehne voll und ganz ab",-2]]	Switzerland	71	71	Female	Married	No	Higher vocational training (höhere Berufsbildung)	Prefer not to say	0	2	1	No	Death will always be inevitable and science will never be able to change that,Death is natural and should not be avoided	Yes, about as much as most people	Yes, about as much as most people	Yes, cremation	Yes, cremation	Quality	Yes, I've told my family	TV/Film (documentary, news)	No	No - not interested	No - not interested	0	I don't know	0	0	No Response	No	No	Cryopreservation is immoral,Cryopreservation will create overpopulation,Cryopreservation is unlikely to work	-2	A matter of personal choice	0	A scam/rip-off,Selfish,Dystopian	An individual's decision	Company goes out of business,Revival is too expensive	desktop	2025-03-14 13:02:00	Switzerland	['A scam/rip-off', 'Selfish', 'Dystopian']	['Death will always be inevitable and science will never be able to change that', 'Death is natural and should not be avoided']	['Quality']	['TV/Film (documentary, news)']	['Cryopreservation is immoral', 'Cryopreservation will create overpopulation', 'Cryopreservation is unlikely to work']	['Company goes out of business', 'Revival is too expensive']	No Response	65+	<20k	0	0	1	1	Neither	Personal choice	['Cryopreservation is immoral', 'Cryopreservation will create overpopulation', 'Cryopreservation is unlikely to work']	['Death will always be inevitable and science will never be able to change that', 'Death is natural and should not be avoided']	70+
DE	No Response	No Response	15458776	19	No Response	2025-04-16 15:21:42	2025-04-16 15:31:22	9.67	8nqu7sc	0	pcb31bd1d	[["Stimme voll und ganz zu",2],["Stimme zu",1],["teils/teils",0],["Lehne ab",-1],["Lehne voll und ganz ab",-2]]	Switzerland	34	34	Female	Married	Yes	Bachelor's degree	75,000 - 99,999 CHF	2	0	-1	Yes	Death is natural and should not be avoided	No	No	No, and I don't plan to soon	No, and I don't plan to soon	Family's wishes	No	TV/Film (fiction)	No	No - not interested	No - not interested	0	To cool down faster	0	10000	No Response	No	No	Cryopreservation makes death harder for my loved ones	-1	A violation of common decency	2	Weird	A violation of social and ethical norms	It is impossible in principle	smartphone	2025-04-16 17:13:00	Switzerland	No Response	No Response	No Response	No Response	No Response	No Response	No Response	No Response	No Response	No Response	No Response	No Response	No Response	No Response	No Response	No Response	No Response	No Response
DE	No Response	No Response	15175676	14	No Response	2025-03-13 18:06:07	2025-03-13 18:15:49	9.68	8nqu7sc	0	pcb31bd1d	[["Stimme voll und ganz zu",2],["Stimme zu",1],["teils/teils",0],["Lehne ab",-1],["Lehne voll und ganz ab",-2]]	Switzerland	65	65	Male	Married	Yes	Vocational training (Berufslehre)	50,000 - 74,999 CHF	-1	2	0	No	I wish I could see what the future will be like,Death will always be inevitable and science will never be able to change that	No	No	Yes, cremation	Yes, cremation	Cost,Family's wishes	No	No Response	No	No - never thought about it	No - never thought about it	0	I don't know	0	10000	No Response	No	No	Cryopreservation will create overpopulation,Cryopreservation makes death harder for my loved ones,Cryopreservation is unlikely to work	0	A matter of personal choice	-1	Cool and exciting, if quite unusual,Promising technology,Weird	An individual's decision	Company goes out of business,Cryopreservation is made illegal,It is impossible in principle	desktop	2025-03-13 19:05:00	Switzerland	['Cool and exciting, if quite unusual', 'Promising technology', 'Weird']	['I wish I could see what the future will be like', 'Death will always be inevitable and science will never be able to change that']	['Cost', "Family's wishes"]	No Response	['Cryopreservation will create overpopulation', 'Cryopreservation makes death harder for my loved ones', 'Cryopreservation is unlikely to work']	['Company goes out of business', 'Cryopreservation is made illegal', 'It is impossible in principle']	No Response	65+	<20k	0	0	1	1	Disagree	Personal choice	['Cryopreservation will create overpopulation', 'Cryopreservation makes death harder for my loved ones', 'Cryopreservation is unlikely to work']	['I wish I could see what the future will be like', 'Death will always be inevitable and science will never be able to change that']	60-69
DE	No Response	No Response	15180669	14	No Response	2025-03-14 08:44:55	2025-03-14 08:54:38	9.7	8nqu7sc	0	pcb31bd1d	[["Stimme voll und ganz zu",2],["Stimme zu",1],["teils/teils",0],["Lehne ab",-1],["Lehne voll und ganz ab",-2]]	Switzerland	69	69	Female	Divorced/widowed	Yes	Obligatory schooling	35,000 - 49,999 CHF	1	1	0	Yes	I wish I could see what the future will be like,Death will always be inevitable and science will never be able to change that,Death is natural and should not be avoided	Unsure	Unsure	Fluss- oder Meeresbestattung	Fluss- oder Meeresbestattung	Cost	Yes, I've told my family	No Response	No	No - not interested	No - not interested	0	I don't know	100	50000	No Response	No	No	Cryopreservation is unlikely to work	-1	A matter of personal choice	1	Selfish	A violation of social and ethical norms	Revival is too expensive,It is impossible in principle	desktop	2025-03-14 09:44:00	Switzerland	['Selfish']	['I wish I could see what the future will be like', 'Death will always be inevitable and science will never be able to change that', 'Death is natural and should not be avoided']	['Cost']	No Response	['Cryopreservation is unlikely to work']	['Revival is too expensive', 'It is impossible in principle']	No Response	65+	50k-99k	0	0	1	1	Agree	Personal choice	['Cryopreservation is unlikely to work']	['I wish I could see what the future will be like', 'Death will always be inevitable and science will never be able to change that', 'Death is natural and should not be avoided']	60-69
DE	No Response	No Response	15179629	14	No Response	2025-03-14 04:28:26	2025-03-14 04:38:15	9.8	8nqu7sc	0	pcb31bd1d	[["Stimme voll und ganz zu",2],["Stimme zu",1],["teils/teils",0],["Lehne ab",-1],["Lehne voll und ganz ab",-2]]	Switzerland	51	51	Female	Married	Yes	Vocational training (Berufslehre)	75,000 - 99,999 CHF	1	1	0	No	Death (not the process of dying) frightens me,If I could remain youthful for another 100 years, I would,If I could live indefinitely in good health, even "forever," I would,Death will always be inevitable and science will never be able to change that	No	No	Yes, cremation	Yes, cremation	Cost,Convenience,Family's wishes	Yes, I've told my family	Word of mouth	No	No - but interested	No - but interested	0	I don't know	0	500000	No Response	No	No	Cryopreservation is exciting,Cryopreservation is immoral,Cryopreservation is unlikely to work	0	A matter of personal choice	0	Should be illegal	An individual's decision	Future generations forget about you,Cryopreservation is made illegal,Revival is too expensive,Future society does not develop technologically,It is impossible in principle	desktop	2025-03-14 05:28:00	Switzerland	['Should be illegal']	['Death (not the process of dying) frightens me', 'If I could remain youthful for another 100 years, I would', 'If I could live indefinitely in good health, even "forever," I would', 'Death will always be inevitable and science will never be able to change that']	['Cost', 'Convenience', "Family's wishes"]	['Word of mouth']	['Cryopreservation is exciting', 'Cryopreservation is immoral', 'Cryopreservation is unlikely to work']	['Future generations forget about you', 'Cryopreservation is made illegal', 'Revival is too expensive', 'Future society does not develop technologically', 'It is impossible in principle']	No Response	50-64	220k+	0	1	1	1	Neither	Personal choice	['Cryopreservation is exciting', 'Cryopreservation is immoral', 'Cryopreservation is unlikely to work']	['Death (not the process of dying) frightens me', 'If I could remain youthful for another 100 years, I would', 'If I could live indefinitely in good health, even "forever," I would', 'Death will always be inevitable and science will never be able to change that']	50-59
DE	No Response	No Response	15457965	19	No Response	2025-04-16 12:59:19	2025-04-16 13:09:12	9.88	8nqu7sc	0	pcb31bd1d	[["Stimme voll und ganz zu",2],["Stimme zu",1],["teils/teils",0],["Lehne ab",-1],["Lehne voll und ganz ab",-2]]	Switzerland	36	36	Male	Married	Yes	Graduate degree (e.g. Master)	100,000 - 119,999 CHF	1	1	-1	Yes	Death is natural and should not be avoided	Yes, about as much as most people	Yes, about as much as most people	No, but I will soon	No, but I will soon	Quality	Yes, I've made a will	Internet articles	Yes	No - but interested	No - but interested	0	To reduce ice formation	500	300000	No Response	No	No	Cryopreservation is exciting,There's a good chance cryopreservation will work,Cryopreservation makes death harder for my loved ones	0	A matter of personal choice	0	A scam/rip-off,Selfish,Weird	An individual's decision	Cryopreservation is made illegal	desktop	2025-04-16 14:59:00	Switzerland	No Response	No Response	No Response	No Response	No Response	No Response	No Response	No Response	No Response	No Response	No Response	No Response	No Response	No Response	No Response	No Response	No Response	No Response
DE	No Response	No Response	15176033	14	No Response	2025-03-13 18:48:38	2025-03-13 18:58:45	10.1	8nqu7sc	0	pcb31bd1d	[["Stimme voll und ganz zu",2],["Stimme zu",1],["teils/teils",0],["Lehne ab",-1],["Lehne voll und ganz ab",-2]]	Switzerland	72	72	Male	Married	Yes	Graduate degree (e.g. Master)	150,000 - 199,999 CHF	2	0	1	No	If I could remain youthful for another 100 years, I would,If I could live indefinitely in good health, even "forever," I would,Death will always be inevitable and science will never be able to change that,Death is natural and should not be avoided	Yes, about as much as most people	Yes, about as much as most people	Yes, burial	Yes, burial	Family's wishes	Yes, I've made a will	TV/Film (documentary, news),Internet articles	No	No - not interested	No - not interested	0	To enlarge blood vessels	80	20000	No Response	No	No	I can afford cryopreservation coverage,Cryopreservation makes death harder for my loved ones,Cryopreservation is unlikely to work	0	A matter of personal choice	0	Cool and exciting, if quite unusual,Weird,Dystopian	An individual's decision	Company goes out of business,Cryopreservation is made illegal,Current cryopreservation is too crude	desktop	2025-03-13 19:48:00	Switzerland	['Cool and exciting, if quite unusual', 'Weird', 'Dystopian']	['If I could remain youthful for another 100 years, I would', 'If I could live indefinitely in good health, even "forever," I would', 'Death will always be inevitable and science will never be able to change that', 'Death is natural and should not be avoided']	["Family's wishes"]	['TV/Film (documentary, news)', 'Internet articles']	['I can afford cryopreservation coverage', 'Cryopreservation makes death harder for my loved ones', 'Cryopreservation is unlikely to work']	['Company goes out of business', 'Cryopreservation is made illegal', 'Current cryopreservation is too crude']	No Response	65+	20k-49k	0	0	1	1	Neither	Personal choice	['I can afford cryopreservation coverage', 'Cryopreservation makes death harder for my loved ones', 'Cryopreservation is unlikely to work']	['If I could remain youthful for another 100 years, I would', 'If I could live indefinitely in good health, even "forever," I would', 'Death will always be inevitable and science will never be able to change that', 'Death is natural and should not be avoided']	70+
DE	No Response	No Response	15176181	14	No Response	2025-03-13 19:04:21	2025-03-13 19:14:29	10.12	8nqu7sc	0	pcb31bd1d	[["Stimme voll und ganz zu",2],["Stimme zu",1],["teils/teils",0],["Lehne ab",-1],["Lehne voll und ganz ab",-2]]	Switzerland	52	52	Male	Never married	No	Vocational training (Berufslehre)	120,000 - 149,999 CHF	1	1	0	No	I wish I could see what the future will be like,If I could live indefinitely in good health, even "forever," I would,Death will always be inevitable and science will never be able to change that	Yes, about as much as most people	Yes, about as much as most people	Yes, cremation	Yes, cremation	Cost,Tradition	Yes, I've made a will	TV/Film (documentary, news)	No	No - never thought about it	No - never thought about it	2	I don't know	500	100000	No Response	No	No	Cryopreservation is exciting	1	A matter of personal choice	-1	Cool and exciting, if quite unusual,Weird	An individual's decision	Company goes out of business,Revival is too expensive	desktop	2025-03-13 20:04:00	Switzerland	['Cool and exciting, if quite unusual', 'Weird']	['I wish I could see what the future will be like', 'If I could live indefinitely in good health, even "forever," I would', 'Death will always be inevitable and science will never be able to change that']	['Cost', 'Tradition']	['TV/Film (documentary, news)']	['Cryopreservation is exciting']	['Company goes out of business', 'Revival is too expensive']	No Response	50-64	100k-149k	2025-02-04	0	1	1	Disagree	Personal choice	['Cryopreservation is exciting']	['I wish I could see what the future will be like', 'If I could live indefinitely in good health, even "forever," I would', 'Death will always be inevitable and science will never be able to change that']	50-59
DE	No Response	No Response	15457960	19	No Response	2025-04-16 12:58:55	2025-04-16 13:09:17	10.37	8nqu7sc	0	pcb31bd1d	[["Stimme voll und ganz zu",2],["Stimme zu",1],["teils/teils",0],["Lehne ab",-1],["Lehne voll und ganz ab",-2]]	Switzerland	50	50	Female	Married	Yes	Vocational training (Berufslehre)	35,000 - 49,999 CHF	0	1	0	Yes	Death is natural and should not be avoided	No	No	Yes, cremation	Yes, cremation	Cost,Family's wishes	Yes, I've told my family	No Response	No	No - not interested	No - not interested	2	To reduce ice formation	3	100000	No Response	No	No	Cryopreservation is immoral,Cryopreservation makes death harder for my loved ones	0	A matter of personal choice	0	Should be illegal	An individual's decision	Company goes out of business,Revival is too expensive	desktop	2025-04-16 14:58:00	Switzerland	No Response	No Response	No Response	No Response	No Response	No Response	No Response	No Response	No Response	No Response	No Response	No Response	No Response	No Response	No Response	No Response	No Response	No Response
DE	No Response	No Response	15175953	14	No Response	2025-03-13 18:37:44	2025-03-13 18:48:08	10.38	8nqu7sc	0	pcb31bd1d	[["Stimme voll und ganz zu",2],["Stimme zu",1],["teils/teils",0],["Lehne ab",-1],["Lehne voll und ganz ab",-2]]	Switzerland	71	71	Male	Never married	No	Graduate degree (e.g. Master)	75,000 - 99,999 CHF	2	1	-1	Yes	Death is natural and should not be avoided	Yes, about as much as most people	Yes, about as much as most people	Yes, cremation	Yes, cremation	Cost,Customer service,Quality	No	TV/Film (documentary, news)	No	No - not interested	No - not interested	0	To cool down faster	1200	24000	No Response	No	No	Cryopreservation makes death harder for my loved ones,Cryopreservation is unlikely to work	-1	A matter of personal choice	-1	Promising technology	An individual's decision	It is impossible in principle	desktop	2025-03-13 19:37:00	Switzerland	['Promising technology']	['Death is natural and should not be avoided']	['Cost', 'Customer service', 'Quality']	['TV/Film (documentary, news)']	['Cryopreservation makes death harder for my loved ones', 'Cryopreservation is unlikely to work']	['It is impossible in principle']	No Response	65+	20k-49k	0	0	1	1	Disagree	Personal choice	['Cryopreservation makes death harder for my loved ones', 'Cryopreservation is unlikely to work']	['Death is natural and should not be avoided']	70+
EN	No Response	No Response	15157755	14	No Response	2025-03-11 15:10:03	2025-03-11 15:20:31	10.45	jt2yp01	0	pcb31bd1d	[["Strongly agree",2],["Agree",1],["Neither agree nor disagree",0],["Disagree",-1],["Strongly disagree",-2]]	Switzerland	No Response	29	Female	Never married	No	Bachelor's degree	Less than 20,000 CHF	1	2	2	No	Death will always be inevitable and science will never be able to change that,Death is natural and should not be avoided	Yes, about as much as most people	Yes, about as much as most people	Probably burial, but I don't really care	Probably burial, but I don't really care	Cost,Convenience	No	TV/Film (documentary, news),Word of mouth,Internet articles,Youtube	Yes	No - not interested	No - not interested	0	To reduce ice formation	200	2000000	No Response	No	No	You can't trust most cryopreservation companies,Cryopreservation makes death harder for my loved ones,Cryopreservation is unlikely to work	2	A matter of personal choice	0	Weird,Dystopian	An individual's decision	Company goes out of business,Future society does not develop technologically,It is impossible in principle	smartphone	2025-03-11 16:07:00	Switzerland	['Weird', 'Dystopian']	['Death will always be inevitable and science will never be able to change that', 'Death is natural and should not be avoided']	['Cost', 'Convenience']	['TV/Film (documentary, news)', 'Word of mouth', 'Internet articles', 'Youtube']	["You can't trust most cryopreservation companies", 'Cryopreservation makes death harder for my loved ones', 'Cryopreservation is unlikely to work']	['Company goes out of business', 'Future society does not develop technologically', 'It is impossible in principle']	No Response	18-29	220k+	0	0	1	1	Neither	Personal choice	["You can't trust most cryopreservation companies", 'Cryopreservation makes death harder for my loved ones', 'Cryopreservation is unlikely to work']	['Death will always be inevitable and science will never be able to change that', 'Death is natural and should not be avoided']	<30
DE	No Response	No Response	15180777	14	No Response	2025-03-14 09:13:14	2025-03-14 09:23:54	10.65	8nqu7sc	0	pcb31bd1d	[["Stimme voll und ganz zu",2],["Stimme zu",1],["teils/teils",0],["Lehne ab",-1],["Lehne voll und ganz ab",-2]]	Switzerland	69	69	Male	Married	No	Vocational training (Berufslehre)	50,000 - 74,999 CHF	0	1	-2	Yes	I wish I could see what the future will be like,Death will always be inevitable and science will never be able to change that,Death is natural and should not be avoided	No	No	Yes, burial	Yes, burial	Cost,Tradition,Family's wishes	Yes, I've made a will	No Response	No	No - never thought about it	No - never thought about it	0	To reduce ice formation	0	100000	No Response	No	No	Cryopreservation makes death harder for my loved ones,Cryopreservation is unlikely to work	0	A matter of personal choice	0	A scam/rip-off,Selfish,Weird	An individual's decision	Company goes out of business,Future generations forget about you,Cryopreservation is made illegal,Revival is too expensive	desktop	2025-03-14 10:13:00	Switzerland	['A scam/rip-off', 'Selfish', 'Weird']	['I wish I could see what the future will be like', 'Death will always be inevitable and science will never be able to change that', 'Death is natural and should not be avoided']	['Cost', 'Tradition', "Family's wishes"]	No Response	['Cryopreservation makes death harder for my loved ones', 'Cryopreservation is unlikely to work']	['Company goes out of business', 'Future generations forget about you', 'Cryopreservation is made illegal', 'Revival is too expensive']	No Response	65+	100k-149k	0	0	1	1	Neither	Personal choice	['Cryopreservation makes death harder for my loved ones', 'Cryopreservation is unlikely to work']	['I wish I could see what the future will be like', 'Death will always be inevitable and science will never be able to change that', 'Death is natural and should not be avoided']	60-69
DE	No Response	No Response	15175612	14	No Response	2025-03-13 18:01:16	2025-03-13 18:12:01	10.75	8nqu7sc	0	pcb31bd1d	[["Stimme voll und ganz zu",2],["Stimme zu",1],["teils/teils",0],["Lehne ab",-1],["Lehne voll und ganz ab",-2]]	Switzerland	76	76	Female	Married	Yes	Vocational training (Berufslehre)	Less than 20,000 CHF	0	2	2	No	Death is natural and should not be avoided	No	No	Yes, cremation	Yes, cremation	Convenience	Yes, I've told my family	Word of mouth	No	No - not interested	No - not interested	0	I don't know	0	1000	No Response	No	No	No Response	0	A matter of personal choice	0	Weird	An individual's decision	It is impossible in principle	desktop	2025-03-13 19:01:00	Switzerland	['Weird']	['Death is natural and should not be avoided']	['Convenience']	['Word of mouth']	No Response	['It is impossible in principle']	No Response	65+	<20k	0	0	1	1	Neither	Personal choice	No Response	['Death is natural and should not be avoided']	70+
DE	No Response	No Response	15177183	14	No Response	2025-03-13 19:56:21	2025-03-13 20:07:22	11.02	8nqu7sc	0	pcb31bd1d	[["Stimme voll und ganz zu",2],["Stimme zu",1],["teils/teils",0],["Lehne ab",-1],["Lehne voll und ganz ab",-2]]	Switzerland	51	51	Female	Never married	Yes	Higher vocational training (höhere Berufsbildung)	50,000 - 74,999 CHF	0	2	0	Yes	If I could live indefinitely in good health, even "forever," I would	No	No	No, and I don't plan to soon	No, and I don't plan to soon	Cost,Quality	No	Internet articles	No	No - never thought about it	No - never thought about it	1	I don't know	0	15000	No Response	No	No	There's a good chance cryopreservation will work	1	A matter of personal choice	-1	Good chance it works	An individual's decision	Cryopreservation is made illegal	smartphone	2025-03-13 20:56:00	Switzerland	['Good chance it works']	['If I could live indefinitely in good health, even "forever," I would']	['Cost', 'Quality']	['Internet articles']	["There's a good chance cryopreservation will work"]	['Cryopreservation is made illegal']	No Response	50-64	<20k	1	0	1	1	Disagree	Personal choice	["There's a good chance cryopreservation will work"]	['If I could live indefinitely in good health, even "forever," I would']	50-59
DE	No Response	No Response	15458354	19	No Response	2025-04-16 14:01:16	2025-04-16 14:12:40	11.4	8nqu7sc	0	pcb31bd1d	[["Stimme voll und ganz zu",2],["Stimme zu",1],["teils/teils",0],["Lehne ab",-1],["Lehne voll und ganz ab",-2]]	Switzerland	46	46	Female	Married	Yes	Vocational training (Berufslehre)	Prefer not to say	1	1	0	No	Death will always be inevitable and science will never be able to change that,Death is natural and should not be avoided	Yes, about as much as most people	Yes, about as much as most people	No, and I don't plan to soon	No, and I don't plan to soon	Cost	No	TV/Film (documentary, news),Internet articles	No	No - never thought about it	No - never thought about it	0	I don't know	8	1000000	No Response	No	No	Cryopreservation is exciting	0	A matter of personal choice	0	A scam/rip-off,Weird	A violation of social and ethical norms	Revival is too expensive,Future society does not develop technologically	smartphone	2025-04-16 16:01:00	Switzerland	No Response	No Response	No Response	No Response	No Response	No Response	No Response	No Response	No Response	No Response	No Response	No Response	No Response	No Response	No Response	No Response	No Response	No Response
DE	No Response	No Response	15176218	14	No Response	2025-03-13 19:10:32	2025-03-13 19:22:03	11.5	8nqu7sc	0	pcb31bd1d	[["Stimme voll und ganz zu",2],["Stimme zu",1],["teils/teils",0],["Lehne ab",-1],["Lehne voll und ganz ab",-2]]	Switzerland	57	57	Female	Married	Yes	Higher vocational training (höhere Berufsbildung)	50,000 - 74,999 CHF	2	1	0	Yes	If I could live indefinitely in good health, even "forever," I would	Yes, about as much as most people	Yes, about as much as most people	No, and I don't plan to soon	No, and I don't plan to soon	Cost,Family's wishes	No	Youtube	No	No - never thought about it	No - never thought about it	2	I don't know	100	2000	No Response	No	No	Cryopreservation makes death harder for my loved ones	-1	A matter of personal choice	1	Good chance it works	An individual's decision	Future society does not develop technologically	desktop	2025-03-13 20:10:00	Switzerland	['Good chance it works']	['If I could live indefinitely in good health, even "forever," I would']	['Cost', "Family's wishes"]	['Youtube']	['Cryopreservation makes death harder for my loved ones']	['Future society does not develop technologically']	No Response	50-64	<20k	2025-02-04	0	1	1	Agree	Personal choice	['Cryopreservation makes death harder for my loved ones']	['If I could live indefinitely in good health, even "forever," I would']	50-59
DE	No Response	No Response	15175656	14	No Response	2025-03-13 18:04:52	2025-03-13 18:16:48	11.92	8nqu7sc	0	pcb31bd1d	[["Stimme voll und ganz zu",2],["Stimme zu",1],["teils/teils",0],["Lehne ab",-1],["Lehne voll und ganz ab",-2]]	Switzerland	36	36	Female	Married	Yes	Bachelor's degree	120,000 - 149,999 CHF	1	1	0	No	Death (not the process of dying) frightens me	Yes, about as much as most people	Yes, about as much as most people	Yes, cremation	Yes, cremation	Family's wishes	No	TV/Film (fiction)	No	No - not interested	No - not interested	0	I don't know	0	100000	No Response	No	No	Cryopreservation is unlikely to work	0	A matter of personal choice	0	Weird	An individual's decision	Future generations forget about you	smartphone	2025-03-13 19:04:00	Switzerland	['Weird']	['Death (not the process of dying) frightens me']	["Family's wishes"]	['TV/Film (fiction)']	['Cryopreservation is unlikely to work']	['Future generations forget about you']	No Response	30-49	100k-149k	0	0	1	1	Neither	Personal choice	['Cryopreservation is unlikely to work']	['Death (not the process of dying) frightens me']	30-39
DE	No Response	No Response	15176015	14	No Response	2025-03-13 18:47:03	2025-03-13 18:59:33	12.5	8nqu7sc	0	pcb31bd1d	[["Stimme voll und ganz zu",2],["Stimme zu",1],["teils/teils",0],["Lehne ab",-1],["Lehne voll und ganz ab",-2]]	Switzerland	58	58	Female	Divorced/widowed	Yes	Obligatory schooling	20,000 - 34,999 CHF	0	0	0	No	I wish I could see what the future will be like,If I could remain youthful for another 100 years, I would	No	No	Yes, cremation	Yes, cremation	Cost,Family's wishes	No	Word of mouth	No	No - never thought about it	No - never thought about it	10	I don't know	1	10000	No Response	No	No	Cryopreservation is exciting	0	A matter of personal choice	0	Cool and exciting, if quite unusual,Promising technology,Weird	An individual's decision	Cryopreservation is made illegal,Revival is too expensive,Future society does not develop technologically	smartphone	2025-03-13 19:46:00	Switzerland	['Cool and exciting, if quite unusual', 'Promising technology', 'Weird']	['I wish I could see what the future will be like', 'If I could remain youthful for another 100 years, I would']	['Cost', "Family's wishes"]	['Word of mouth']	['Cryopreservation is exciting']	['Cryopreservation is made illegal', 'Revival is too expensive', 'Future society does not develop technologically']	No Response	50-64	<20k	5+	0	1	1	Neither	Personal choice	['Cryopreservation is exciting']	['I wish I could see what the future will be like', 'If I could remain youthful for another 100 years, I would']	50-59
DE	No Response	No Response	15176270	14	No Response	2025-03-13 19:16:11	2025-03-13 19:29:29	13.28	8nqu7sc	0	pcb31bd1d	[["Stimme voll und ganz zu",2],["Stimme zu",1],["teils/teils",0],["Lehne ab",-1],["Lehne voll und ganz ab",-2]]	Switzerland	63	63	Male	Married	Yes	Vocational training (Berufslehre)	75,000 - 99,999 CHF	0	1	0	No	Death will always be inevitable and science will never be able to change that,Death is natural and should not be avoided	No	No	No, and I don't plan to soon	No, and I don't plan to soon	Cost,Tradition,Family's wishes	No	No Response	No	No - not interested	No - not interested	0	I don't know	10	5000	No Response	No	No	Cryopreservation is exciting,Cryopreservation makes death harder for my loved ones,Cryopreservation is unlikely to work	0	A matter of personal choice	0	Cool and exciting, if quite unusual,Weird	An individual's decision	It is impossible in principle	desktop	2025-03-13 20:16:00	Switzerland	['Cool and exciting, if quite unusual', 'Weird']	['Death will always be inevitable and science will never be able to change that', 'Death is natural and should not be avoided']	['Cost', 'Tradition', "Family's wishes"]	No Response	['Cryopreservation is exciting', 'Cryopreservation makes death harder for my loved ones', 'Cryopreservation is unlikely to work']	['It is impossible in principle']	No Response	50-64	<20k	0	0	1	1	Neither	Personal choice	['Cryopreservation is exciting', 'Cryopreservation makes death harder for my loved ones', 'Cryopreservation is unlikely to work']	['Death will always be inevitable and science will never be able to change that', 'Death is natural and should not be avoided']	60-69
DE	No Response	No Response	15180480	14	No Response	2025-03-14 07:58:11	2025-03-14 08:11:29	13.3	8nqu7sc	0	pcb31bd1d	[["Stimme voll und ganz zu",2],["Stimme zu",1],["teils/teils",0],["Lehne ab",-1],["Lehne voll und ganz ab",-2]]	Switzerland	66	66	Male	Never married	No	Vocational training (Berufslehre)	20,000 - 34,999 CHF	1	1	0	No	Death is natural and should not be avoided	Yes, about as much as most people	Yes, about as much as most people	No, but I will soon	No, but I will soon	Cost,Customer service	Yes, I've made a will	TV/Film (fiction)	No	No - not interested	No - not interested	2	To cool down faster	15	10000	No Response	No	No	Cryopreservation is immoral	0	A matter of personal choice	0	Selfish,Good chance it works	An individual's decision	Revival is too expensive,It is impossible in principle	desktop	2025-03-14 08:58:00	Switzerland	['Selfish', 'Good chance it works']	['Death is natural and should not be avoided']	['Cost', 'Customer service']	['TV/Film (fiction)']	['Cryopreservation is immoral']	['Revival is too expensive', 'It is impossible in principle']	No Response	65+	<20k	2025-02-04	0	1	1	Neither	Personal choice	['Cryopreservation is immoral']	['Death is natural and should not be avoided']	60-69
EN	No Response	No Response	15157603	14	No Response	2025-03-11 14:51:17	2025-03-11 15:04:40	13.37	jt2yp01	0	pcb31bd1d	[["Strongly agree",2],["Agree",1],["Neither agree nor disagree",0],["Disagree",-1],["Strongly disagree",-2]]	Switzerland	No Response	23	Female	Never married	No	Bachelor's degree	35,000 - 49,999 CHF	1	-1	-2	Yes	Death will always be inevitable and science will never be able to change that,Death is natural and should not be avoided	Yes, about as much as most people	Yes, about as much as most people	Yes, cremation	Yes, cremation	Cost,Tradition,Convenience,Family's wishes,Quality	Yes, I've told my family	TV/Film (documentary, news)	No	No - not interested	No - not interested	1	I don't know	1000	5000	No Response	No	No	You can't trust most cryopreservation companies	2	A matter of personal choice	-2	A scam/rip-off,Just not interesting,Dystopian	An individual's decision	Company goes out of business	desktop	2025-03-11 15:48:00	Switzerland	['A scam/rip-off', 'Just not interesting', 'Dystopian']	['Death will always be inevitable and science will never be able to change that', 'Death is natural and should not be avoided']	['Cost', 'Tradition', 'Convenience', "Family's wishes", 'Quality']	['TV/Film (documentary, news)']	["You can't trust most cryopreservation companies"]	['Company goes out of business']	No Response	18-29	<20k	1	0	1	1	Strongly Disagree	Personal choice	["You can't trust most cryopreservation companies"]	['Death will always be inevitable and science will never be able to change that', 'Death is natural and should not be avoided']	<30
DE	No Response	No Response	15464051	19	No Response	2025-04-17 10:47:35	2025-04-17 11:01:17	13.7	8nqu7sc	0	pcb31bd1d	[["Stimme voll und ganz zu",2],["Stimme zu",1],["teils/teils",0],["Lehne ab",-1],["Lehne voll und ganz ab",-2]]	Switzerland	45	45	Male	Married	Yes	Vocational training (Berufslehre)	75,000 - 99,999 CHF	2	0	-2	No	Death is natural and should not be avoided	Yes, about as much as most people	Yes, about as much as most people	Yes, burial	Yes, burial	Family's wishes	No	Internet articles	No	No - not interested	No - not interested	0	I don't know	10000	50000	No Response	No	No	Cryopreservation is immoral,You can't trust most cryopreservation companies,Cryopreservation makes death harder for my loved ones,Cryopreservation is unlikely to work	-2	A violation of common decency	2	A scam/rip-off,Selfish,Should be illegal	A violation of social and ethical norms	Company goes out of business,Future generations forget about you,Cryopreservation is made illegal,It is impossible in principle	smartphone	2025-04-17 12:47:00	Switzerland	No Response	No Response	No Response	No Response	No Response	No Response	No Response	No Response	No Response	No Response	No Response	No Response	No Response	No Response	No Response	No Response	No Response	No Response
DE	No Response	No Response	15180181	14	No Response	2025-03-14 06:47:21	2025-03-14 07:01:04	13.72	8nqu7sc	0	pcb31bd1d	[["Stimme voll und ganz zu",2],["Stimme zu",1],["teils/teils",0],["Lehne ab",-1],["Lehne voll und ganz ab",-2]]	Switzerland	60	60	Female	Married	No	Vocational training (Berufslehre)	75,000 - 99,999 CHF	1	1	0	No	Death is natural and should not be avoided	No	No	Yes, cremation	Yes, cremation	No Response	Yes, I've told my family	No Response	No	No - not interested	No - not interested	0	I don't know	0	2000000	No Response	No	No	There's a good chance cryopreservation will work,Cryopreservation will create overpopulation,Cryopreservation makes death harder for my loved ones	1	A matter of personal choice	-1	Weird	An individual's decision	Future generations forget about you,Cryopreservation is made illegal	desktop	2025-03-14 07:52:00	Switzerland	['Weird']	['Death is natural and should not be avoided']	No Response	No Response	["There's a good chance cryopreservation will work", 'Cryopreservation will create overpopulation', 'Cryopreservation makes death harder for my loved ones']	['Future generations forget about you', 'Cryopreservation is made illegal']	No Response	50-64	220k+	0	0	1	1	Disagree	Personal choice	["There's a good chance cryopreservation will work", 'Cryopreservation will create overpopulation', 'Cryopreservation makes death harder for my loved ones']	['Death is natural and should not be avoided']	60-69
EN	No Response	No Response	15160039	14	No Response	2025-03-11 19:47:16	2025-03-11 20:01:24	14.13	jt2yp01	0	pcb31bd1d	[["Strongly agree",2],["Agree",1],["Neither agree nor disagree",0],["Disagree",-1],["Strongly disagree",-2]]	Switzerland	No Response	45	Female	Married	Yes	Doctorate degree	200,000 CHF or more	2	1	1	Yes	Death (not the process of dying) frightens me,I wish I could see what the future will be like	Yes, more than most people	Yes, more than most people	Yes, cremation	Yes, cremation	Tradition	Yes, I've told my family	TV/Film (documentary, news)	Yes	No - but currently signing up	No - but currently signing up	1	To enlarge blood vessels	1	5000	I live in a country far away from all providers,I don't trust the provider(s)	Yes	Yes	There's a good chance cryopreservation will work,Cryopreservation is immoral	1	A violation of common decency	0	A scam/rip-off,Selfish,Good chance it works	A violation of social and ethical norms	Future generations forget about you,Current cryopreservation is too crude	smartphone	2025-03-11 20:43:00	Switzerland	['A scam/rip-off', 'Selfish', 'Good chance it works']	['Death (not the process of dying) frightens me', 'I wish I could see what the future will be like']	['Tradition']	['TV/Film (documentary, news)']	["There's a good chance cryopreservation will work", 'Cryopreservation is immoral']	['Future generations forget about you', 'Current cryopreservation is too crude']	['I live in a country far away from all providers', "I don't trust the provider(s)"]	30-49	<20k	1	1	0	0	Neither	Violation	["There's a good chance cryopreservation will work", 'Cryopreservation is immoral']	['Death (not the process of dying) frightens me', 'I wish I could see what the future will be like']	40-49
EN	No Response	No Response	15160011	14	No Response	2025-03-11 19:42:07	2025-03-11 19:56:47	14.67	jt2yp01	0	pcb31bd1d	[["Strongly agree",2],["Agree",1],["Neither agree nor disagree",0],["Disagree",-1],["Strongly disagree",-2]]	Switzerland	No Response	21	Female	Never married	No	High school (Matura)	Prefer not to say	1	1	-2	No	If I could live indefinitely in good health, even "forever," I would,Death will always be inevitable and science will never be able to change that,Death is natural and should not be avoided	Yes, about as much as most people	Yes, about as much as most people	Yes, burial	Yes, burial	Tradition	No	Youtube	Yes	No - not interested	No - not interested	1	I don't know	264	1000000	No Response	No	No	Cryopreservation is unlikely to work	-1	A matter of personal choice	0	Cool and exciting, if quite unusual,Weird	An individual's decision	It is impossible in principle	desktop	2025-03-11 20:37:00	Switzerland	['Cool and exciting, if quite unusual', 'Weird']	['If I could live indefinitely in good health, even "forever," I would', 'Death will always be inevitable and science will never be able to change that', 'Death is natural and should not be avoided']	['Tradition']	['Youtube']	['Cryopreservation is unlikely to work']	['It is impossible in principle']	No Response	18-29	220k+	1	0	1	1	Neither	Personal choice	['Cryopreservation is unlikely to work']	['If I could live indefinitely in good health, even "forever," I would', 'Death will always be inevitable and science will never be able to change that', 'Death is natural and should not be avoided']	<30
DE	No Response	No Response	15457919	19	No Response	2025-04-16 12:52:43	2025-04-16 13:08:50	16.1	8nqu7sc	0	pcb31bd1d	[["Stimme voll und ganz zu",2],["Stimme zu",1],["teils/teils",0],["Lehne ab",-1],["Lehne voll und ganz ab",-2]]	Switzerland	52	52	Female	Divorced/widowed	Yes	Vocational training (Berufslehre)	20,000 - 34,999 CHF	-1	0	-2	No	Death is natural and should not be avoided	Unsure	Unsure	Yes, cremation	Yes, cremation	Cost	Yes, I've told my family	TV/Film (fiction),TV/Film (documentary, news),Internet articles,Youtube	No	No - not interested	No - not interested	0	I don't know	0	0	No Response	No	No	No Response	0	A matter of personal choice	1	Just not interesting	An individual's decision	No Response	smartphone	2025-04-16 14:50:00	Switzerland	No Response	No Response	No Response	No Response	No Response	No Response	No Response	No Response	No Response	No Response	No Response	No Response	No Response	No Response	No Response	No Response	No Response	No Response
DE	No Response	No Response	15175780	14	No Response	2025-03-13 18:15:51	2025-03-13 18:33:06	17.25	8nqu7sc	0	pcb31bd1d	[["Stimme voll und ganz zu",2],["Stimme zu",1],["teils/teils",0],["Lehne ab",-1],["Lehne voll und ganz ab",-2]]	Switzerland	39	39	Female	Married	Yes	Bachelor's degree	120,000 - 149,999 CHF	2	2	2	Yes	If I could remain youthful for another 100 years, I would,Death will always be inevitable and science will never be able to change that	Yes, about as much as most people	Yes, about as much as most people	Yes, cremation	Yes, cremation	Cost,Convenience,Customer service	Yes, I've told my family	TV/Film (documentary, news),Internet articles	Yes	Yes, recently	Yes, recently	5	To enlarge blood vessels	8	25000	No Response	Yes	Yes	There's a good chance cryopreservation will work,I can afford cryopreservation coverage,Some cryopreservation companies are trustworthy	2	A violation of common decency	2	A scam/rip-off,Selfish,Good chance it works	A violation of social and ethical norms	Future generations forget about you,Cryopreservation is made illegal,Current cryopreservation is too crude	desktop	2025-03-13 19:15:00	Switzerland	['A scam/rip-off', 'Selfish', 'Good chance it works']	['If I could remain youthful for another 100 years, I would', 'Death will always be inevitable and science will never be able to change that']	['Cost', 'Convenience', 'Customer service']	['TV/Film (documentary, news)', 'Internet articles']	["There's a good chance cryopreservation will work", 'I can afford cryopreservation coverage', 'Some cryopreservation companies are trustworthy']	['Future generations forget about you', 'Cryopreservation is made illegal', 'Current cryopreservation is too crude']	No Response	30-49	20k-49k	5+	1	0	0	Strongly Agree	Violation	["There's a good chance cryopreservation will work", 'I can afford cryopreservation coverage', 'Some cryopreservation companies are trustworthy']	['If I could remain youthful for another 100 years, I would', 'Death will always be inevitable and science will never be able to change that']	30-39
EN	No Response	No Response	15157582	14	No Response	2025-03-11 14:48:46	2025-03-11 15:06:41	17.92	jt2yp01	0	pcb31bd1d	[["Strongly agree",2],["Agree",1],["Neither agree nor disagree",0],["Disagree",-1],["Strongly disagree",-2]]	Switzerland	No Response	36	Female	Married	Yes	High school (Matura)	75,000 - 99,999 CHF	2	1	0	No	If I could live indefinitely in good health, even "forever," I would,Death will always be inevitable and science will never be able to change that,Death is natural and should not be avoided	Yes, about as much as most people	Yes, about as much as most people	No, and I don't plan to soon	No, and I don't plan to soon	Cost,Family's wishes	No	Internet articles	No	No - never thought about it	No - never thought about it	1	I don't know	1000	100000	No Response	No	No	There's a good chance cryopreservation will work	1	A matter of personal choice	0	Should be illegal,Just not interesting,Weird	An individual's decision	Future society does not develop technologically	smartphone	2025-03-11 15:23:00	Switzerland	['Should be illegal', 'Just not interesting', 'Weird']	['If I could live indefinitely in good health, even "forever," I would', 'Death will always be inevitable and science will never be able to change that', 'Death is natural and should not be avoided']	['Cost', "Family's wishes"]	['Internet articles']	["There's a good chance cryopreservation will work"]	['Future society does not develop technologically']	No Response	30-49	100k-149k	1	0	1	1	Neither	Personal choice	["There's a good chance cryopreservation will work"]	['If I could live indefinitely in good health, even "forever," I would', 'Death will always be inevitable and science will never be able to change that', 'Death is natural and should not be avoided']	30-39
DE	No Response	No Response	15176327	14	No Response	2025-03-13 19:24:27	2025-03-13 19:44:24	19.93	8nqu7sc	0	pcb31bd1d	[["Stimme voll und ganz zu",2],["Stimme zu",1],["teils/teils",0],["Lehne ab",-1],["Lehne voll und ganz ab",-2]]	Switzerland	18	18	Male	Never married	No	Obligatory schooling	Prefer not to say	0	0	1	No	I wish I could see what the future will be like	No	No	No, and I don't plan to soon	No, and I don't plan to soon	Cost,Family's wishes	No	No Response	No	No - not interested	No - not interested	1	I don't know	500	400	No Response	No	No	Cryopreservation is unlikely to work	0	A matter of personal choice	0	Weird	An individual's decision	Cryopreservation is made illegal	smartphone	2025-03-13 20:24:00	Switzerland	['Weird']	['I wish I could see what the future will be like']	['Cost', "Family's wishes"]	No Response	['Cryopreservation is unlikely to work']	['Cryopreservation is made illegal']	No Response	18-29	<20k	1	0	1	1	Neither	Personal choice	['Cryopreservation is unlikely to work']	['I wish I could see what the future will be like']	<30
DE	No Response	No Response	15177323	14	No Response	2025-03-13 20:19:16	2025-03-13 20:40:40	21.4	8nqu7sc	0	pcb31bd1d	[["Stimme voll und ganz zu",2],["Stimme zu",1],["teils/teils",0],["Lehne ab",-1],["Lehne voll und ganz ab",-2]]	Switzerland	47	47	Female	Never married	Yes	High school (Matura)	Less than 20,000 CHF	0	0	-2	No	Death (not the process of dying) frightens me,If I could remain youthful for another 100 years, I would,If I could live indefinitely in good health, even "forever," I would,Death will always be inevitable and science will never be able to change that,Death is natural and should not be avoided	Yes, about as much as most people	Yes, about as much as most people	No, and I don't plan to soon	No, and I don't plan to soon	Cost,Family's wishes	No	TV/Film (documentary, news)	No	No - not interested	No - not interested	1	I don't know	100	25000	No Response	No	No	Cryopreservation is exciting,Cryopreservation is immoral,Cryopreservation is unlikely to work	1	A matter of personal choice	0	Cool and exciting, if quite unusual,A scam/rip-off,Selfish,Should be illegal,Weird	A violation of social and ethical norms	Company goes out of business,Cryopreservation is made illegal,Revival is too expensive,Current cryopreservation is too crude,It is impossible in principle	smartphone	2025-03-13 21:19:00	Switzerland	['Cool and exciting, if quite unusual', 'A scam/rip-off', 'Selfish', 'Should be illegal', 'Weird']	['Death (not the process of dying) frightens me', 'If I could remain youthful for another 100 years, I would', 'If I could live indefinitely in good health, even "forever," I would', 'Death will always be inevitable and science will never be able to change that', 'Death is natural and should not be avoided']	['Cost', "Family's wishes"]	['TV/Film (documentary, news)']	['Cryopreservation is exciting', 'Cryopreservation is immoral', 'Cryopreservation is unlikely to work']	['Company goes out of business', 'Cryopreservation is made illegal', 'Revival is too expensive', 'Current cryopreservation is too crude', 'It is impossible in principle']	No Response	30-49	20k-49k	1	0	1	1	Neither	Personal choice	['Cryopreservation is exciting', 'Cryopreservation is immoral', 'Cryopreservation is unlikely to work']	['Death (not the process of dying) frightens me', 'If I could remain youthful for another 100 years, I would', 'If I could live indefinitely in good health, even "forever," I would', 'Death will always be inevitable and science will never be able to change that', 'Death is natural and should not be avoided']	40-49
DE	No Response	No Response	15175783	14	No Response	2025-03-13 18:16:33	2025-03-13 18:38:24	21.83	8nqu7sc	0	pcb31bd1d	[["Stimme voll und ganz zu",2],["Stimme zu",1],["teils/teils",0],["Lehne ab",-1],["Lehne voll und ganz ab",-2]]	Switzerland	20	20	Male	Never married	No	High school (Matura)	Less than 20,000 CHF	1	1	1	Yes	Death will always be inevitable and science will never be able to change that,Death is natural and should not be avoided	Yes, about as much as most people	Yes, about as much as most people	No, but I will soon	No, but I will soon	Family's wishes,Quality	No	TV/Film (fiction),Word of mouth,Youtube	No	No - never thought about it	No - never thought about it	1	To reduce ice formation	254	50000	No Response	No	No	I can afford cryopreservation coverage,Cryopreservation makes death harder for my loved ones	0	A matter of personal choice	-1	A scam/rip-off,Dystopian	An individual's decision	It is impossible in principle	smartphone	2025-03-13 19:16:00	Switzerland	['A scam/rip-off', 'Dystopian']	['Death will always be inevitable and science will never be able to change that', 'Death is natural and should not be avoided']	["Family's wishes", 'Quality']	['TV/Film (fiction)', 'Word of mouth', 'Youtube']	['I can afford cryopreservation coverage', 'Cryopreservation makes death harder for my loved ones']	['It is impossible in principle']	No Response	18-29	50k-99k	1	0	1	1	Disagree	Personal choice	['I can afford cryopreservation coverage', 'Cryopreservation makes death harder for my loved ones']	['Death will always be inevitable and science will never be able to change that', 'Death is natural and should not be avoided']	<30
DE	No Response	No Response	15179212	14	No Response	2025-03-14 02:39:48	2025-03-14 03:02:55	23.1	8nqu7sc	0	pcb31bd1d	[["Stimme voll und ganz zu",2],["Stimme zu",1],["teils/teils",0],["Lehne ab",-1],["Lehne voll und ganz ab",-2]]	Switzerland	34	34	Male	Married	Yes	Bachelor's degree	75,000 - 99,999 CHF	0	1	-1	No	I wish I could see what the future will be like,If I could remain youthful for another 100 years, I would	Yes, about as much as most people	Yes, about as much as most people	No, but I will soon	No, but I will soon	Convenience	Yes, I've told my family	TV/Film (fiction),TV/Film (documentary, news)	Yes	No - but interested	No - but interested	5	To cool down faster	20	3000	No Response	No	Yes	I can afford cryopreservation coverage,Cryopreservation is immoral,Some cryopreservation companies are trustworthy	1	A violation of common decency	-1	Promising technology,Selfish,Should be illegal	A violation of social and ethical norms	Future generations forget about you,Cryopreservation is made illegal	desktop	2025-03-14 03:39:00	Switzerland	['Promising technology', 'Selfish', 'Should be illegal']	['I wish I could see what the future will be like', 'If I could remain youthful for another 100 years, I would']	['Convenience']	['TV/Film (fiction)', 'TV/Film (documentary, news)']	['I can afford cryopreservation coverage', 'Cryopreservation is immoral', 'Some cryopreservation companies are trustworthy']	['Future generations forget about you', 'Cryopreservation is made illegal']	No Response	30-49	<20k	5+	1	0	0	Disagree	Violation	['I can afford cryopreservation coverage', 'Cryopreservation is immoral', 'Some cryopreservation companies are trustworthy']	['I wish I could see what the future will be like', 'If I could remain youthful for another 100 years, I would']	30-39
DE	No Response	No Response	15175655	14	No Response	2025-03-13 18:04:46	2025-03-13 18:27:57	23.18	8nqu7sc	0	pcb31bd1d	[["Stimme voll und ganz zu",2],["Stimme zu",1],["teils/teils",0],["Lehne ab",-1],["Lehne voll und ganz ab",-2]]	Switzerland	47	47	Male	Never married	No	Vocational training (Berufslehre)	20,000 - 34,999 CHF	1	2	0	No	If I could remain youthful for another 100 years, I would,Death will always be inevitable and science will never be able to change that,Death is natural and should not be avoided	Yes, about as much as most people	Yes, about as much as most people	No, and I don't plan to soon	No, and I don't plan to soon	Family's wishes,Quality	No	TV/Film (documentary, news)	No	No - but interested	No - but interested	0	I don't know	0	50000	No Response	No	No	Cryopreservation will create overpopulation	1	A matter of personal choice	-1	Good chance it works	An individual's decision	Company goes out of business,Future generations forget about you,Current cryopreservation is too crude	desktop	2025-03-13 19:04:00	Switzerland	['Good chance it works']	['If I could remain youthful for another 100 years, I would', 'Death will always be inevitable and science will never be able to change that', 'Death is natural and should not be avoided']	["Family's wishes", 'Quality']	['TV/Film (documentary, news)']	['Cryopreservation will create overpopulation']	['Company goes out of business', 'Future generations forget about you', 'Current cryopreservation is too crude']	No Response	30-49	50k-99k	0	1	1	1	Disagree	Personal choice	['Cryopreservation will create overpopulation']	['If I could remain youthful for another 100 years, I would', 'Death will always be inevitable and science will never be able to change that', 'Death is natural and should not be avoided']	40-49
EN	No Response	No Response	15161145	14	No Response	2025-03-11 22:50:19	2025-03-11 23:14:18	23.97	jt2yp01	0	pcb31bd1d	[["Strongly agree",2],["Agree",1],["Neither agree nor disagree",0],["Disagree",-1],["Strongly disagree",-2]]	Switzerland	No Response	31	Male	Never married	No	Bachelor's degree	75,000 - 99,999 CHF	1	1	1	No	If I could remain youthful for another 100 years, I would,Death is natural and should not be avoided	Yes, more than most people	Yes, more than most people	Yes, cremation	Yes, cremation	Family's wishes	No	Internet articles	No	No - but interested	No - but interested	0	I don't know	100	20000000	Too expensive (monthly cost)	No	No	Cryopreservation is exciting,There's a good chance cryopreservation will work,Cryopreservation will create overpopulation,You can't trust most cryopreservation companies	0	A matter of personal choice	0	Cool and exciting, if quite unusual,A scam/rip-off,Selfish	An individual's decision	Company goes out of business,Future generations forget about you,Cryopreservation is made illegal,Revival is too expensive,Future society does not develop technologically	desktop	2025-03-11 23:34:00	Switzerland	['Cool and exciting, if quite unusual', 'A scam/rip-off', 'Selfish']	['If I could remain youthful for another 100 years, I would', 'Death is natural and should not be avoided']	["Family's wishes"]	['Internet articles']	['Cryopreservation is exciting', "There's a good chance cryopreservation will work", 'Cryopreservation will create overpopulation', "You can't trust most cryopreservation companies"]	['Company goes out of business', 'Future generations forget about you', 'Cryopreservation is made illegal', 'Revival is too expensive', 'Future society does not develop technologically']	['Too expensive (monthly cost)']	30-49	220k+	0	1	1	1	Neither	Personal choice	['Cryopreservation is exciting', "There's a good chance cryopreservation will work", 'Cryopreservation will create overpopulation', "You can't trust most cryopreservation companies"]	['If I could remain youthful for another 100 years, I would', 'Death is natural and should not be avoided']	30-39
DE	No Response	No Response	15176143	14	No Response	2025-03-13 18:59:42	2025-03-13 19:28:57	29.25	8nqu7sc	0	pcb31bd1d	[["Stimme voll und ganz zu",2],["Stimme zu",1],["teils/teils",0],["Lehne ab",-1],["Lehne voll und ganz ab",-2]]	Switzerland	36	36	Male	Married	Yes	Graduate degree (e.g. Master)	200,000 CHF or more	2	0	0	Yes	I wish I could see what the future will be like,If I could remain youthful for another 100 years, I would,If I could live indefinitely in good health, even "forever," I would,Death will always be inevitable and science will never be able to change that	Unsure	Unsure	No, but I will soon	No, but I will soon	Convenience,Family's wishes,Quality	No	TV/Film (fiction),Word of mouth,Youtube	Yes	No - but interested	No - but interested	20	I don't know	0	0	No Response	Yes	Yes	Cryopreservation is exciting,There's a good chance cryopreservation will work,Some cryopreservation companies are trustworthy	2	A matter of personal choice	-2	Cool and exciting, if quite unusual,Promising technology,Good chance it works	An individual's decision	Revival is too expensive	smartphone	2025-03-13 19:59:00	Switzerland	['Cool and exciting, if quite unusual', 'Promising technology', 'Good chance it works']	['I wish I could see what the future will be like', 'If I could remain youthful for another 100 years, I would', 'If I could live indefinitely in good health, even "forever," I would', 'Death will always be inevitable and science will never be able to change that']	['Convenience', "Family's wishes", 'Quality']	['TV/Film (fiction)', 'Word of mouth', 'Youtube']	['Cryopreservation is exciting', "There's a good chance cryopreservation will work", 'Some cryopreservation companies are trustworthy']	['Revival is too expensive']	No Response	30-49	<20k	5+	1	1	1	Strongly Disagree	Personal choice	['Cryopreservation is exciting', "There's a good chance cryopreservation will work", 'Some cryopreservation companies are trustworthy']	['I wish I could see what the future will be like', 'If I could remain youthful for another 100 years, I would', 'If I could live indefinitely in good health, even "forever," I would', 'Death will always be inevitable and science will never be able to change that']	30-39
DE	No Response	No Response	15176122	14	No Response	2025-03-13 18:57:56	2025-03-13 19:30:17	32.35	8nqu7sc	0	pcb31bd1d	[["Stimme voll und ganz zu",2],["Stimme zu",1],["teils/teils",0],["Lehne ab",-1],["Lehne voll und ganz ab",-2]]	Switzerland	60	60	Male	Never married	No	Vocational training (Berufslehre)	75,000 - 99,999 CHF	2	2	2	No	I wish I could see what the future will be like,If I could remain youthful for another 100 years, I would,If I could live indefinitely in good health, even "forever," I would	Yes, more than most people	Yes, more than most people	Yes, cremation	Yes, cremation	Family's wishes	No	TV/Film (fiction),Internet articles	No	No - but interested	No - but interested	0	I don't know	0	50009	No Response	No	No	Cryopreservation is exciting,There's a good chance cryopreservation will work	2	A matter of personal choice	-2	Promising technology,Good chance it works	An individual's decision	Revival is too expensive,Current cryopreservation is too crude	smartphone	2025-03-13 19:57:00	Switzerland	['Promising technology', 'Good chance it works']	['I wish I could see what the future will be like', 'If I could remain youthful for another 100 years, I would', 'If I could live indefinitely in good health, even "forever," I would']	["Family's wishes"]	['TV/Film (fiction)', 'Internet articles']	['Cryopreservation is exciting', "There's a good chance cryopreservation will work"]	['Revival is too expensive', 'Current cryopreservation is too crude']	No Response	50-64	50k-99k	0	1	1	1	Strongly Disagree	Personal choice	['Cryopreservation is exciting', "There's a good chance cryopreservation will work"]	['I wish I could see what the future will be like', 'If I could remain youthful for another 100 years, I would', 'If I could live indefinitely in good health, even "forever," I would']	60-69
DE	No Response	No Response	15175816	14	No Response	2025-03-13 18:21:03	2025-03-13 18:57:43	36.65	8nqu7sc	0	pcb31bd1d	[["Stimme voll und ganz zu",2],["Stimme zu",1],["teils/teils",0],["Lehne ab",-1],["Lehne voll und ganz ab",-2]]	Switzerland	65	65	Male	Married	Yes	Vocational training (Berufslehre)	50,000 - 74,999 CHF	1	0	0	No	Death is natural and should not be avoided	No	No	Yes, burial	Yes, burial	Cost	Yes, I've told my family	No Response	No	No - not interested	No - not interested	0	I don't know	0	50000	No Response	No	No	No Response	-2	A violation of common decency	2	Should be illegal	A violation of social and ethical norms	No Response	smartphone	2025-03-13 19:20:00	Switzerland	['Should be illegal']	['Death is natural and should not be avoided']	['Cost']	No Response	No Response	No Response	No Response	65+	50k-99k	0	0	0	0	Strongly Agree	Violation	No Response	['Death is natural and should not be avoided']	60-69
DE	No Response	No Response	15459442	19	No Response	2025-04-16 17:21:13	2025-04-16 18:07:56	46.7	8nqu7sc	0	pcb31bd1d	[["Stimme voll und ganz zu",2],["Stimme zu",1],["teils/teils",0],["Lehne ab",-1],["Lehne voll und ganz ab",-2]]	Switzerland	32	32	Male	Never married	No	Bachelor's degree	35,000 - 49,999 CHF	1	1	0	No	I wish I could see what the future will be like	Yes, about as much as most people	Yes, about as much as most people	No, and I don't plan to soon	No, and I don't plan to soon	No Response	No	TV/Film (documentary, news),Internet articles	No	No - never thought about it	No - never thought about it	0	To cool down faster	500	500000	No Response	No	No	Cryopreservation is exciting	1	A matter of personal choice	-1	Weird	An individual's decision	Company goes out of business,Revival is too expensive,It is impossible in principle	desktop	2025-04-16 19:21:00	Switzerland	No Response	No Response	No Response	No Response	No Response	No Response	No Response	No Response	No Response	No Response	No Response	No Response	No Response	No Response	No Response	No Response	No Response	No Response
DE	No Response	No Response	15457997	19	No Response	2025-04-16 13:05:01	2025-04-16 14:00:46	55.75	8nqu7sc	0	pcb31bd1d	[["Stimme voll und ganz zu",2],["Stimme zu",1],["teils/teils",0],["Lehne ab",-1],["Lehne voll und ganz ab",-2]]	Switzerland	39	39	Male	Married	Yes	Vocational training (Berufslehre)	75,000 - 99,999 CHF	1	0	0	No	Death will always be inevitable and science will never be able to change that,Death is natural and should not be avoided	No	No	No, but I will soon	No, but I will soon	Cost,Tradition	Yes, I've told my family	Youtube	No	No - never thought about it	No - never thought about it	1	I don't know	500	200	No Response	No	No	I can afford cryopreservation coverage	0	A matter of personal choice	0	Just not interesting	An individual's decision	Cryopreservation is made illegal,Revival is too expensive	desktop	2025-04-16 15:04:00	Switzerland	No Response	No Response	No Response	No Response	No Response	No Response	No Response	No Response	No Response	No Response	No Response	No Response	No Response	No Response	No Response	No Response	No Response	No Response
